# A *de novo* human *MYCBP2* variant enhances memory persistence across species

**DOI:** 10.1101/2024.12.18.24319147

**Authors:** Andreas Papassotiropoulos, Dmytro Nesterenko, Daniel Beck, Desirée Böck, Jana Petrovska, Andreas Arnold, Aurora K.R. LePort, Virginie Freytag, Nathalie Schicktanz, David Coynel, Aline Baur, Claudia Riva, Melissa Long, Pavlina Mastrandreas, Melanie Neutzner, Vanja Vukojevic, Attila Stetak, Noëlle Burri, Vaibhav Gharat, Navid Ghaffari, Janani Durairaj, Susanne Mueller, Torsten Schwede, Oliver Bieri, Johannes Gräff, Efthimios M.C. Skoulakis, Katharina Henke, Bettina Burger, Sven Cichon, Philipp Boehm-Sturm, Pawel Pelczar, Verdon Taylor, Craig E.L. Stark, James L. McGaugh, Gerald Schwank, Johannes Bohacek, Camin Dean, Dominique J.-F. de Quervain

**Author notes:** Corresponding authors: Andreas Papassotiropoulos: Division of Molecular Neuroscience, Department of Biomedicine, University of Basel, Birmannsgasse 8, CH-4055 Basel, Switzerland, Dominique J.-F. de Quervain: Division of Cognitive Neuroscience, Department of Biomedicine, University of Basel, Birmannsgasse 8, CH-4055 Basel, Switzerland, Camin Dean: German Center for Neurodegenerative Diseases, Charité University of Medicine, 10117 Berlin, Germany, Johannes Bohacek: Laboratory of Molecular and Behavioral Neuroscience, Institute for Neuroscience, Department of Health Sciences and Technology, ETH Zurich, 8092 Zurich, Switzerland, Gerald Schwank: Institute of Pharmacology and Toxicology, University of Zurich, 8057 Zurich, Switzerland. These authors contributed equally to the study (Dmytro Nesterenko, Daniel Beck, Desirée Böck, Jana Petrovska, Andreas Arnold).

## Abstract

Exceptional human memory phenotypes provide an entry point to identify rare coding variants that influence memory capacity. Here we studied an individual with highly superior autobiographical memory (HSAM), a rare condition characterized by the exceptional ability to recall personal events across decades with striking detail. The individual showed extraordinary autobiographical recall despite otherwise average cognitive performance. Whole-brain structural imaging revealed exceptionally large volumes in hippocampal subregions previously linked to autobiographical memory. Trio whole-exome sequencing identified a rare *de novo MYCBP2* V768F missense variant, NM_015057.5:c.2302G>T, p.(Val768Phe) (hereafter V768F), absent from more than 700,000 population exomes and affecting an evolutionarily conserved residue in the encoded E3 ubiquitin-protein ligase. To test the functional impact of this human variant, we engineered the homologous substitution in *C. elegans* and mice. *C. elegans* carrying the homologous variant showed enhanced long-term associative memory without detectable sensory, motor, or growth changes. Heterozygous Mycbp2 knock-in mice carrying the orthologous substitution showed improved long-term memory retention in spatial and non-spatial memory tasks. Finally, prime editing of the same variant selectively in dorsal hippocampal neurons of adult mice improved spatial long-term memory, indicating that this effect does not require developmental expression. These findings demonstrate that a rare *de novo MYCBP2* variant identified in an individual with HSAM enhances long-term memory retention when the homologous substitution is introduced into *C. elegans* and mice.

## Supplemental Table 2 for "A *de novo* human *MYCBP2* variant enhances memory persistence across species"

### Sheet: dat_HSAM_z-scores_tables
Supplementary Table 2:		Image-derived phenotypes (IDPs) related to cortical volume, thickness, and surface area, subcortical volume as well as volumes for sub-divisions of the amygdala, hippocampus, thalamus, and brainstem.
group	phenotype	region	zscore
AmygNuclei	volume	AmygNuclei_lh_volume_Lateral-nucleus	2.02749
AmygNuclei	volume	AmygNuclei_lh_volume_Basal-nucleus	2.25066
AmygNuclei	volume	AmygNuclei_lh_volume_Accessory-Basal-nucleus	2.32973
AmygNuclei	volume	AmygNuclei_lh_volume_Anterior-amygdaloid-area-AAA	0.452015
AmygNuclei	volume	AmygNuclei_lh_volume_Central-nucleus	1.20066
AmygNuclei	volume	AmygNuclei_lh_volume_Medial-nucleus	1.40888
AmygNuclei	volume	AmygNuclei_lh_volume_Cortical-nucleus	1.7354
AmygNuclei	volume	AmygNuclei_lh_volume_Corticoamygdaloid-transitio	1.74774
AmygNuclei	volume	AmygNuclei_lh_volume_Paralaminar-nucleus	2.10843
AmygNuclei	volume	AmygNuclei_lh_volume_Whole-amygdala	2.3681
AmygNuclei	volume	AmygNuclei_rh_volume_Lateral-nucleus	1.01001
AmygNuclei	volume	AmygNuclei_rh_volume_Basal-nucleus	0.483061
AmygNuclei	volume	AmygNuclei_rh_volume_Accessory-Basal-nucleus	0.615482
AmygNuclei	volume	AmygNuclei_rh_volume_Anterior-amygdaloid-area-AAA	0.188228
AmygNuclei	volume	AmygNuclei_rh_volume_Central-nucleus	0.144917
AmygNuclei	volume	AmygNuclei_rh_volume_Medial-nucleus	0.270108
AmygNuclei	volume	AmygNuclei_rh_volume_Cortical-nucleus	0.688193
AmygNuclei	volume	AmygNuclei_rh_volume_Corticoamygdaloid-transitio	0.0343416
AmygNuclei	volume	AmygNuclei_rh_volume_Paralaminar-nucleus	1.05057
AmygNuclei	volume	AmygNuclei_rh_volume_Whole-amygdala	0.726091
HippSubfield	volume	HippSubfield_lh_volume_Hippocampal-tail	0.309142
HippSubfield	volume	HippSubfield_lh_volume_subiculum-body	0.110211
HippSubfield	volume	HippSubfield_lh_volume_CA1-body	0.276942
HippSubfield	volume	HippSubfield_lh_volume_subiculum-head	0.616033
HippSubfield	volume	HippSubfield_lh_volume_hippocampal-fissure	0.670059
HippSubfield	volume	HippSubfield_lh_volume_presubiculum-head	1.68175
HippSubfield	volume	HippSubfield_lh_volume_CA1-head	1.46897
HippSubfield	volume	HippSubfield_lh_volume_presubiculum-body	-0.979523
HippSubfield	volume	HippSubfield_lh_volume_parasubiculum	1.74643
HippSubfield	volume	HippSubfield_lh_volume_molecular-layer-HP-head	1.33036
HippSubfield	volume	HippSubfield_lh_volume_molecular-layer-HP-body	0.711425
HippSubfield	volume	HippSubfield_lh_volume_GC-ML-DG-head	2.07068
HippSubfield	volume	HippSubfield_lh_volume_CA3-body	1.33245
HippSubfield	volume	HippSubfield_lh_volume_GC-ML-DG-body	1.79491
HippSubfield	volume	HippSubfield_lh_volume_CA4-head	1.84841
HippSubfield	volume	HippSubfield_lh_volume_CA4-body	2.05371
HippSubfield	volume	HippSubfield_lh_volume_fimbria	0.878075
HippSubfield	volume	HippSubfield_lh_volume_CA3-head	2.57829
HippSubfield	volume	HippSubfield_lh_volume_HATA	1.43355
HippSubfield	volume	HippSubfield_lh_volume_Whole-hippocampal-body	0.91709
HippSubfield	volume	HippSubfield_lh_volume_Whole-hippocampal-head	2.07944
HippSubfield	volume	HippSubfield_lh_volume_Whole-hippocampus	1.55324
HippSubfield	volume	HippSubfield_rh_volume_Hippocampal-tail	-1.03663
HippSubfield	volume	HippSubfield_rh_volume_subiculum-body	0.540888
HippSubfield	volume	HippSubfield_rh_volume_CA1-body	0.383888
HippSubfield	volume	HippSubfield_rh_volume_subiculum-head	-0.628089
HippSubfield	volume	HippSubfield_rh_volume_hippocampal-fissure	-0.708223
HippSubfield	volume	HippSubfield_rh_volume_presubiculum-head	1.01971
HippSubfield	volume	HippSubfield_rh_volume_CA1-head	1.0507
HippSubfield	volume	HippSubfield_rh_volume_presubiculum-body	0.409608
HippSubfield	volume	HippSubfield_rh_volume_parasubiculum	3.51691
HippSubfield	volume	HippSubfield_rh_volume_molecular-layer-HP-head	-0.34368
HippSubfield	volume	HippSubfield_rh_volume_molecular-layer-HP-body	0.686176
HippSubfield	volume	HippSubfield_rh_volume_GC-ML-DG-head	3.34569
HippSubfield	volume	HippSubfield_rh_volume_CA3-body	0.887767
HippSubfield	volume	HippSubfield_rh_volume_GC-ML-DG-body	1.43927
HippSubfield	volume	HippSubfield_rh_volume_CA4-head	3.39737
HippSubfield	volume	HippSubfield_rh_volume_CA4-body	1.67645
HippSubfield	volume	HippSubfield_rh_volume_fimbria	0.532333
HippSubfield	volume	HippSubfield_rh_volume_CA3-head	3.19599
HippSubfield	volume	HippSubfield_rh_volume_HATA	0.223282
HippSubfield	volume	HippSubfield_rh_volume_Whole-hippocampal-body	1.10346
HippSubfield	volume	HippSubfield_rh_volume_Whole-hippocampal-head	1.76502
HippSubfield	volume	HippSubfield_rh_volume_Whole-hippocampus	1.18023
Brainstem	volume	Brainstem_global_volume_Medulla	-0.954984
Brainstem	volume	Brainstem_global_volume_Pons	-0.187663
Brainstem	volume	Brainstem_global_volume_SCP	0.248306
Brainstem	volume	Brainstem_global_volume_Midbrain	0.105071
Brainstem	volume	Brainstem_global_volume_Whole-brainstem	-0.279871
aparc-Desikan	area	aparc-Desikan_lh_area_TotalSurface	0.272508
aparc-Desikan	area	aparc-Desikan_lh_area_bankssts	0.0798254
aparc-Desikan	area	aparc-Desikan_lh_area_caudalanteriorcingulate	2.33365
aparc-Desikan	area	aparc-Desikan_lh_area_caudalmiddlefrontal	-0.465767
aparc-Desikan	area	aparc-Desikan_lh_area_cuneus	0.673535
aparc-Desikan	area	aparc-Desikan_lh_area_entorhinal	-2.08682
aparc-Desikan	area	aparc-Desikan_lh_area_fusiform	-1.06487
aparc-Desikan	area	aparc-Desikan_lh_area_inferiorparietal	0.653022
aparc-Desikan	area	aparc-Desikan_lh_area_inferiortemporal	-0.491106
aparc-Desikan	area	aparc-Desikan_lh_area_isthmuscingulate	1.3193
aparc-Desikan	area	aparc-Desikan_lh_area_lateraloccipital	-1.56022
aparc-Desikan	area	aparc-Desikan_lh_area_lateralorbitofrontal	1.46934
aparc-Desikan	area	aparc-Desikan_lh_area_lingual	0.95453
aparc-Desikan	area	aparc-Desikan_lh_area_medialorbitofrontal	0.304036
aparc-Desikan	area	aparc-Desikan_lh_area_middletemporal	0.634304
aparc-Desikan	area	aparc-Desikan_lh_area_parahippocampal	-1.12274
aparc-Desikan	area	aparc-Desikan_lh_area_paracentral	-1.02753
aparc-Desikan	area	aparc-Desikan_lh_area_parsopercularis	-0.161586
aparc-Desikan	area	aparc-Desikan_lh_area_parsorbitalis	0.951414
aparc-Desikan	area	aparc-Desikan_lh_area_parstriangularis	1.84373
aparc-Desikan	area	aparc-Desikan_lh_area_pericalcarine	1.17589
aparc-Desikan	area	aparc-Desikan_lh_area_postcentral	-2.9994
aparc-Desikan	area	aparc-Desikan_lh_area_posteriorcingulate	0.172433
aparc-Desikan	area	aparc-Desikan_lh_area_precentral	-1.26489
aparc-Desikan	area	aparc-Desikan_lh_area_precuneus	1.1563
aparc-Desikan	area	aparc-Desikan_lh_area_rostralanteriorcingulate	0.714104
aparc-Desikan	area	aparc-Desikan_lh_area_rostralmiddlefrontal	1.53941
aparc-Desikan	area	aparc-Desikan_lh_area_superiorfrontal	-0.683503
aparc-Desikan	area	aparc-Desikan_lh_area_superiorparietal	0.370726
aparc-Desikan	area	aparc-Desikan_lh_area_superiortemporal	1.25513
aparc-Desikan	area	aparc-Desikan_lh_area_supramarginal	0.910414
aparc-Desikan	area	aparc-Desikan_lh_area_frontalpole	-1.18885
aparc-Desikan	area	aparc-Desikan_lh_area_transversetemporal	0.32287
aparc-Desikan	area	aparc-Desikan_lh_area_insula	-0.479806
aparc-Desikan	area	aparc-Desikan_rh_area_TotalSurface	0.0325113
aparc-Desikan	area	aparc-Desikan_rh_area_bankssts	1.52241
aparc-Desikan	area	aparc-Desikan_rh_area_caudalanteriorcingulate	0.0139933
aparc-Desikan	area	aparc-Desikan_rh_area_caudalmiddlefrontal	-1.86716
aparc-Desikan	area	aparc-Desikan_rh_area_cuneus	0.444225
aparc-Desikan	area	aparc-Desikan_rh_area_entorhinal	-1.57832
aparc-Desikan	area	aparc-Desikan_rh_area_fusiform	-1.50848
aparc-Desikan	area	aparc-Desikan_rh_area_inferiorparietal	-0.538204
aparc-Desikan	area	aparc-Desikan_rh_area_inferiortemporal	-1.03507
aparc-Desikan	area	aparc-Desikan_rh_area_isthmuscingulate	-0.381018
aparc-Desikan	area	aparc-Desikan_rh_area_lateraloccipital	-0.0207323
aparc-Desikan	area	aparc-Desikan_rh_area_lateralorbitofrontal	0.434861
aparc-Desikan	area	aparc-Desikan_rh_area_lingual	-0.163435
aparc-Desikan	area	aparc-Desikan_rh_area_medialorbitofrontal	-0.585757
aparc-Desikan	area	aparc-Desikan_rh_area_middletemporal	1.40735
aparc-Desikan	area	aparc-Desikan_rh_area_parahippocampal	0.0134336
aparc-Desikan	area	aparc-Desikan_rh_area_paracentral	-1.29605
aparc-Desikan	area	aparc-Desikan_rh_area_parsopercularis	0.77402
aparc-Desikan	area	aparc-Desikan_rh_area_parsorbitalis	0.291848
aparc-Desikan	area	aparc-Desikan_rh_area_parstriangularis	2.56024
aparc-Desikan	area	aparc-Desikan_rh_area_pericalcarine	0.587783
aparc-Desikan	area	aparc-Desikan_rh_area_postcentral	-1.03619
aparc-Desikan	area	aparc-Desikan_rh_area_posteriorcingulate	0.306828
aparc-Desikan	area	aparc-Desikan_rh_area_precentral	-1.09226
aparc-Desikan	area	aparc-Desikan_rh_area_precuneus	-0.24055
aparc-Desikan	area	aparc-Desikan_rh_area_rostralanteriorcingulate	1.03434
aparc-Desikan	area	aparc-Desikan_rh_area_rostralmiddlefrontal	1.25509
aparc-Desikan	area	aparc-Desikan_rh_area_superiorfrontal	-0.86489
aparc-Desikan	area	aparc-Desikan_rh_area_superiorparietal	0.143032
aparc-Desikan	area	aparc-Desikan_rh_area_superiortemporal	1.25905
aparc-Desikan	area	aparc-Desikan_rh_area_supramarginal	1.58396
aparc-Desikan	area	aparc-Desikan_rh_area_frontalpole	-0.442771
aparc-Desikan	area	aparc-Desikan_rh_area_transversetemporal	-0.167861
aparc-Desikan	area	aparc-Desikan_rh_area_insula	0.685283
aparc-pial	area	aparc-pial_lh_area_TotalSurface	0.0599654
aparc-pial	area	aparc-pial_lh_area_bankssts	-0.46634
aparc-pial	area	aparc-pial_lh_area_caudalanteriorcingulate	2.35984
aparc-pial	area	aparc-pial_lh_area_caudalmiddlefrontal	-0.749951
aparc-pial	area	aparc-pial_lh_area_cuneus	0.658492
aparc-pial	area	aparc-pial_lh_area_entorhinal	-1.47551
aparc-pial	area	aparc-pial_lh_area_fusiform	-1.91992
aparc-pial	area	aparc-pial_lh_area_inferiorparietal	0.704086
aparc-pial	area	aparc-pial_lh_area_inferiortemporal	-0.470633
aparc-pial	area	aparc-pial_lh_area_isthmuscingulate	1.40361
aparc-pial	area	aparc-pial_lh_area_lateraloccipital	-1.87871
aparc-pial	area	aparc-pial_lh_area_lateralorbitofrontal	1.91279
aparc-pial	area	aparc-pial_lh_area_lingual	1.05762
aparc-pial	area	aparc-pial_lh_area_medialorbitofrontal	0.558901
aparc-pial	area	aparc-pial_lh_area_middletemporal	0.729449
aparc-pial	area	aparc-pial_lh_area_parahippocampal	-0.484966
aparc-pial	area	aparc-pial_lh_area_paracentral	-0.8594
aparc-pial	area	aparc-pial_lh_area_parsopercularis	-0.19695
aparc-pial	area	aparc-pial_lh_area_parsorbitalis	0.281422
aparc-pial	area	aparc-pial_lh_area_parstriangularis	1.73382
aparc-pial	area	aparc-pial_lh_area_pericalcarine	1.21317
aparc-pial	area	aparc-pial_lh_area_postcentral	-3.03889
aparc-pial	area	aparc-pial_lh_area_posteriorcingulate	-0.290252
aparc-pial	area	aparc-pial_lh_area_precentral	-1.00738
aparc-pial	area	aparc-pial_lh_area_precuneus	0.813625
aparc-pial	area	aparc-pial_lh_area_rostralanteriorcingulate	0.57239
aparc-pial	area	aparc-pial_lh_area_rostralmiddlefrontal	1.33071
aparc-pial	area	aparc-pial_lh_area_superiorfrontal	-1.12081
aparc-pial	area	aparc-pial_lh_area_superiorparietal	0.547096
aparc-pial	area	aparc-pial_lh_area_superiortemporal	1.6405
aparc-pial	area	aparc-pial_lh_area_supramarginal	0.724471
aparc-pial	area	aparc-pial_lh_area_frontalpole	-0.362496
aparc-pial	area	aparc-pial_lh_area_transversetemporal	-0.497967
aparc-pial	area	aparc-pial_rh_area_TotalSurface	-0.476676
aparc-pial	area	aparc-pial_rh_area_bankssts	1.2729
aparc-pial	area	aparc-pial_rh_area_caudalanteriorcingulate	0.192965
aparc-pial	area	aparc-pial_rh_area_caudalmiddlefrontal	-1.94704
aparc-pial	area	aparc-pial_rh_area_cuneus	0.717363
aparc-pial	area	aparc-pial_rh_area_entorhinal	-0.953793
aparc-pial	area	aparc-pial_rh_area_fusiform	-2.27497
aparc-pial	area	aparc-pial_rh_area_inferiorparietal	-1.00489
aparc-pial	area	aparc-pial_rh_area_inferiortemporal	-1.64521
aparc-pial	area	aparc-pial_rh_area_isthmuscingulate	-0.493218
aparc-pial	area	aparc-pial_rh_area_lateraloccipital	-0.34471
aparc-pial	area	aparc-pial_rh_area_lateralorbitofrontal	0.0908377
aparc-pial	area	aparc-pial_rh_area_lingual	-0.0490867
aparc-pial	area	aparc-pial_rh_area_medialorbitofrontal	-0.302321
aparc-pial	area	aparc-pial_rh_area_middletemporal	1.20016
aparc-pial	area	aparc-pial_rh_area_parahippocampal	1.25114
aparc-pial	area	aparc-pial_rh_area_paracentral	-1.46744
aparc-pial	area	aparc-pial_rh_area_parsopercularis	0.491337
aparc-pial	area	aparc-pial_rh_area_parsorbitalis	0.0283879
aparc-pial	area	aparc-pial_rh_area_parstriangularis	2.31883
aparc-pial	area	aparc-pial_rh_area_pericalcarine	0.207354
aparc-pial	area	aparc-pial_rh_area_postcentral	-1.20792
aparc-pial	area	aparc-pial_rh_area_posteriorcingulate	-0.243386
aparc-pial	area	aparc-pial_rh_area_precentral	-1.29664
aparc-pial	area	aparc-pial_rh_area_precuneus	0.108494
aparc-pial	area	aparc-pial_rh_area_rostralanteriorcingulate	1.05603
aparc-pial	area	aparc-pial_rh_area_rostralmiddlefrontal	0.957187
aparc-pial	area	aparc-pial_rh_area_superiorfrontal	-1.1892
aparc-pial	area	aparc-pial_rh_area_superiorparietal	0.193754
aparc-pial	area	aparc-pial_rh_area_superiortemporal	0.806075
aparc-pial	area	aparc-pial_rh_area_supramarginal	1.23863
aparc-pial	area	aparc-pial_rh_area_frontalpole	-0.834595
aparc-pial	area	aparc-pial_rh_area_transversetemporal	-0.920059
aparc-DKTatlas	area	aparc-DKTatlas_lh_area_caudalanteriorcingulate	1.85367
aparc-DKTatlas	area	aparc-DKTatlas_lh_area_caudalmiddlefrontal	-0.525093
aparc-DKTatlas	area	aparc-DKTatlas_lh_area_cuneus	0.740798
aparc-DKTatlas	area	aparc-DKTatlas_lh_area_entorhinal	-1.65853
aparc-DKTatlas	area	aparc-DKTatlas_lh_area_fusiform	-1.16089
aparc-DKTatlas	area	aparc-DKTatlas_lh_area_inferiorparietal	0.600903
aparc-DKTatlas	area	aparc-DKTatlas_lh_area_inferiortemporal	-0.830227
aparc-DKTatlas	area	aparc-DKTatlas_lh_area_isthmuscingulate	1.3802
aparc-DKTatlas	area	aparc-DKTatlas_lh_area_lateraloccipital	-1.43569
aparc-DKTatlas	area	aparc-DKTatlas_lh_area_lateralorbitofrontal	1.18028
aparc-DKTatlas	area	aparc-DKTatlas_lh_area_lingual	0.859687
aparc-DKTatlas	area	aparc-DKTatlas_lh_area_medialorbitofrontal	-1.01957
aparc-DKTatlas	area	aparc-DKTatlas_lh_area_middletemporal	0.698178
aparc-DKTatlas	area	aparc-DKTatlas_lh_area_parahippocampal	-1.237
aparc-DKTatlas	area	aparc-DKTatlas_lh_area_paracentral	-1.13698
aparc-DKTatlas	area	aparc-DKTatlas_lh_area_parsopercularis	0.00618138
aparc-DKTatlas	area	aparc-DKTatlas_lh_area_parsorbitalis	1.2117
aparc-DKTatlas	area	aparc-DKTatlas_lh_area_parstriangularis	1.36376
aparc-DKTatlas	area	aparc-DKTatlas_lh_area_pericalcarine	1.11701
aparc-DKTatlas	area	aparc-DKTatlas_lh_area_postcentral	-2.90161
aparc-DKTatlas	area	aparc-DKTatlas_lh_area_posteriorcingulate	0.23422
aparc-DKTatlas	area	aparc-DKTatlas_lh_area_precentral	-1.30436
aparc-DKTatlas	area	aparc-DKTatlas_lh_area_precuneus	1.07903
aparc-DKTatlas	area	aparc-DKTatlas_lh_area_rostralanteriorcingulate	0.29385
aparc-DKTatlas	area	aparc-DKTatlas_lh_area_rostralmiddlefrontal	1.50742
aparc-DKTatlas	area	aparc-DKTatlas_lh_area_superiorfrontal	0.0577577
aparc-DKTatlas	area	aparc-DKTatlas_lh_area_superiorparietal	0.566069
aparc-DKTatlas	area	aparc-DKTatlas_lh_area_superiortemporal	0.944291
aparc-DKTatlas	area	aparc-DKTatlas_lh_area_supramarginal	0.883802
aparc-DKTatlas	area	aparc-DKTatlas_lh_area_transversetemporal	0.110692
aparc-DKTatlas	area	aparc-DKTatlas_lh_area_insula	-0.236496
aparc-DKTatlas	area	aparc-DKTatlas_rh_area_caudalanteriorcingulate	-0.24514
aparc-DKTatlas	area	aparc-DKTatlas_rh_area_caudalmiddlefrontal	-1.90854
aparc-DKTatlas	area	aparc-DKTatlas_rh_area_cuneus	0.252266
aparc-DKTatlas	area	aparc-DKTatlas_rh_area_entorhinal	-1.37245
aparc-DKTatlas	area	aparc-DKTatlas_rh_area_fusiform	-1.4881
aparc-DKTatlas	area	aparc-DKTatlas_rh_area_inferiorparietal	-0.514975
aparc-DKTatlas	area	aparc-DKTatlas_rh_area_inferiortemporal	-1.23713
aparc-DKTatlas	area	aparc-DKTatlas_rh_area_isthmuscingulate	-0.161901
aparc-DKTatlas	area	aparc-DKTatlas_rh_area_lateraloccipital	0.0334915
aparc-DKTatlas	area	aparc-DKTatlas_rh_area_lateralorbitofrontal	0.675234
aparc-DKTatlas	area	aparc-DKTatlas_rh_area_lingual	-0.0831311
aparc-DKTatlas	area	aparc-DKTatlas_rh_area_medialorbitofrontal	0.27665
aparc-DKTatlas	area	aparc-DKTatlas_rh_area_middletemporal	1.62023
aparc-DKTatlas	area	aparc-DKTatlas_rh_area_parahippocampal	-0.04105
aparc-DKTatlas	area	aparc-DKTatlas_rh_area_paracentral	-1.38415
aparc-DKTatlas	area	aparc-DKTatlas_rh_area_parsopercularis	1.2266
aparc-DKTatlas	area	aparc-DKTatlas_rh_area_parsorbitalis	-0.0871222
aparc-DKTatlas	area	aparc-DKTatlas_rh_area_parstriangularis	2.43893
aparc-DKTatlas	area	aparc-DKTatlas_rh_area_pericalcarine	0.474222
aparc-DKTatlas	area	aparc-DKTatlas_rh_area_postcentral	-1.05534
aparc-DKTatlas	area	aparc-DKTatlas_rh_area_posteriorcingulate	0.321194
aparc-DKTatlas	area	aparc-DKTatlas_rh_area_precentral	-0.994309
aparc-DKTatlas	area	aparc-DKTatlas_rh_area_precuneus	-0.295189
aparc-DKTatlas	area	aparc-DKTatlas_rh_area_rostralanteriorcingulate	0.860225
aparc-DKTatlas	area	aparc-DKTatlas_rh_area_rostralmiddlefrontal	1.07572
aparc-DKTatlas	area	aparc-DKTatlas_rh_area_superiorfrontal	-0.653086
aparc-DKTatlas	area	aparc-DKTatlas_rh_area_superiorparietal	0.191367
aparc-DKTatlas	area	aparc-DKTatlas_rh_area_superiortemporal	1.14397
aparc-DKTatlas	area	aparc-DKTatlas_rh_area_supramarginal	1.8358
aparc-DKTatlas	area	aparc-DKTatlas_rh_area_transversetemporal	-0.28932
aparc-DKTatlas	area	aparc-DKTatlas_rh_area_insula	0.0620957
aparc-a2009s	area	aparc-a2009s_lh_area_G+S-frontomargin	-1.0168
aparc-a2009s	area	aparc-a2009s_lh_area_G+S-occipital-inf	-1.35413
aparc-a2009s	area	aparc-a2009s_lh_area_G+S-paracentral	-1.9692
aparc-a2009s	area	aparc-a2009s_lh_area_G+S-subcentral	0.0712592
aparc-a2009s	area	aparc-a2009s_lh_area_G+S-transv-frontopol	0.0219671
aparc-a2009s	area	aparc-a2009s_lh_area_G+S-cingul-Ant	1.37564
aparc-a2009s	area	aparc-a2009s_lh_area_G+S-cingul-Mid-Ant	2.0152
aparc-a2009s	area	aparc-a2009s_lh_area_G+S-cingul-Mid-Post	1.32977
aparc-a2009s	area	aparc-a2009s_lh_area_G-cingul-Post-dorsal	1.48254
aparc-a2009s	area	aparc-a2009s_lh_area_G-cingul-Post-ventral	0.134227
aparc-a2009s	area	aparc-a2009s_lh_area_G-cuneus	0.772752
aparc-a2009s	area	aparc-a2009s_lh_area_G-front-inf-Opercular	1.47332
aparc-a2009s	area	aparc-a2009s_lh_area_G-front-inf-Orbital	0.907141
aparc-a2009s	area	aparc-a2009s_lh_area_G-front-inf-Triangul	0.32089
aparc-a2009s	area	aparc-a2009s_lh_area_G-front-middle	1.0603
aparc-a2009s	area	aparc-a2009s_lh_area_G-front-sup	-1.35949
aparc-a2009s	area	aparc-a2009s_lh_area_G-Ins-lg+S-cent-ins	-0.510402
aparc-a2009s	area	aparc-a2009s_lh_area_G-insular-short	0.678723
aparc-a2009s	area	aparc-a2009s_lh_area_G-occipital-middle	-0.571435
aparc-a2009s	area	aparc-a2009s_lh_area_G-occipital-sup	-1.16272
aparc-a2009s	area	aparc-a2009s_lh_area_G-oc-temp-lat-fusifor	-0.791094
aparc-a2009s	area	aparc-a2009s_lh_area_G-oc-temp-med-Lingual	0.726216
aparc-a2009s	area	aparc-a2009s_lh_area_G-oc-temp-med-Parahip	-1.38282
aparc-a2009s	area	aparc-a2009s_lh_area_G-orbital	1.19849
aparc-a2009s	area	aparc-a2009s_lh_area_G-pariet-inf-Angular	-0.0991781
aparc-a2009s	area	aparc-a2009s_lh_area_G-pariet-inf-Supramar	0.998993
aparc-a2009s	area	aparc-a2009s_lh_area_G-parietal-sup	1.19918
aparc-a2009s	area	aparc-a2009s_lh_area_G-postcentral	-2.60599
aparc-a2009s	area	aparc-a2009s_lh_area_G-precentral	-0.41797
aparc-a2009s	area	aparc-a2009s_lh_area_G-precuneus	0.67855
aparc-a2009s	area	aparc-a2009s_lh_area_G-rectus	-0.148019
aparc-a2009s	area	aparc-a2009s_lh_area_G-subcallosal	-0.00981258
aparc-a2009s	area	aparc-a2009s_lh_area_G-temp-sup-G-T-transv	0.352343
aparc-a2009s	area	aparc-a2009s_lh_area_G-temp-sup-Lateral	0.409346
aparc-a2009s	area	aparc-a2009s_lh_area_G-temp-sup-Plan-polar	-0.825994
aparc-a2009s	area	aparc-a2009s_lh_area_G-temp-sup-Plan-tempo	1.64898
aparc-a2009s	area	aparc-a2009s_lh_area_G-temporal-inf	-0.125141
aparc-a2009s	area	aparc-a2009s_lh_area_G-temporal-middle	0.295452
aparc-a2009s	area	aparc-a2009s_lh_area_Lat-Fis-ant-Horizont	0.51893
aparc-a2009s	area	aparc-a2009s_lh_area_Lat-Fis-ant-Vertical	0.500011
aparc-a2009s	area	aparc-a2009s_lh_area_Lat-Fis-post	-0.247906
aparc-a2009s	area	aparc-a2009s_lh_area_Pole-occipital	-1.01674
aparc-a2009s	area	aparc-a2009s_lh_area_Pole-temporal	-1.01126
aparc-a2009s	area	aparc-a2009s_lh_area_S-calcarine	0.946274
aparc-a2009s	area	aparc-a2009s_lh_area_S-central	-2.74945
aparc-a2009s	area	aparc-a2009s_lh_area_S-cingul-Marginalis	0.225431
aparc-a2009s	area	aparc-a2009s_lh_area_S-circular-insula-ant	0.380439
aparc-a2009s	area	aparc-a2009s_lh_area_S-circular-insula-inf	-0.3648
aparc-a2009s	area	aparc-a2009s_lh_area_S-circular-insula-sup	-0.152007
aparc-a2009s	area	aparc-a2009s_lh_area_S-collat-transv-ant	-0.244582
aparc-a2009s	area	aparc-a2009s_lh_area_S-collat-transv-post	1.1342
aparc-a2009s	area	aparc-a2009s_lh_area_S-front-inf	0.555752
aparc-a2009s	area	aparc-a2009s_lh_area_S-front-middle	0.917196
aparc-a2009s	area	aparc-a2009s_lh_area_S-front-sup	0.838192
aparc-a2009s	area	aparc-a2009s_lh_area_S-interm-prim-Jensen	-0.158037
aparc-a2009s	area	aparc-a2009s_lh_area_S-intrapariet+P-trans	0.586363
aparc-a2009s	area	aparc-a2009s_lh_area_S-oc-middle+Lunatus	-0.814837
aparc-a2009s	area	aparc-a2009s_lh_area_S-oc-sup+transversal	0.742784
aparc-a2009s	area	aparc-a2009s_lh_area_S-occipital-ant	-1.10538
aparc-a2009s	area	aparc-a2009s_lh_area_S-oc-temp-lat	-0.997827
aparc-a2009s	area	aparc-a2009s_lh_area_S-oc-temp-med+Lingual	-0.241818
aparc-a2009s	area	aparc-a2009s_lh_area_S-orbital-lateral	2.09367
aparc-a2009s	area	aparc-a2009s_lh_area_S-orbital-med-olfact	-0.845705
aparc-a2009s	area	aparc-a2009s_lh_area_S-orbital-H-Shaped	1.35167
aparc-a2009s	area	aparc-a2009s_lh_area_S-parieto-occipital	0.878475
aparc-a2009s	area	aparc-a2009s_lh_area_S-pericallosal	0.454336
aparc-a2009s	area	aparc-a2009s_lh_area_S-postcentral	-1.44024
aparc-a2009s	area	aparc-a2009s_lh_area_S-precentral-inf-part	-0.832557
aparc-a2009s	area	aparc-a2009s_lh_area_S-precentral-sup-part	-1.3685
aparc-a2009s	area	aparc-a2009s_lh_area_S-suborbital	-0.00693384
aparc-a2009s	area	aparc-a2009s_lh_area_S-subparietal	1.57226
aparc-a2009s	area	aparc-a2009s_lh_area_S-temporal-inf	0.113775
aparc-a2009s	area	aparc-a2009s_lh_area_S-temporal-sup	1.14495
aparc-a2009s	area	aparc-a2009s_lh_area_S-temporal-transverse	0.45095
aparc-a2009s	area	aparc-a2009s_rh_area_G+S-frontomargin	-0.666865
aparc-a2009s	area	aparc-a2009s_rh_area_G+S-occipital-inf	1.00712
aparc-a2009s	area	aparc-a2009s_rh_area_G+S-paracentral	-1.19996
aparc-a2009s	area	aparc-a2009s_rh_area_G+S-subcentral	-1.13648
aparc-a2009s	area	aparc-a2009s_rh_area_G+S-transv-frontopol	0.710493
aparc-a2009s	area	aparc-a2009s_rh_area_G+S-cingul-Ant	0.515394
aparc-a2009s	area	aparc-a2009s_rh_area_G+S-cingul-Mid-Ant	-0.585336
aparc-a2009s	area	aparc-a2009s_rh_area_G+S-cingul-Mid-Post	-0.296258
aparc-a2009s	area	aparc-a2009s_rh_area_G-cingul-Post-dorsal	0.0600245
aparc-a2009s	area	aparc-a2009s_rh_area_G-cingul-Post-ventral	-0.116245
aparc-a2009s	area	aparc-a2009s_rh_area_G-cuneus	0.161238
aparc-a2009s	area	aparc-a2009s_rh_area_G-front-inf-Opercular	0.0813539
aparc-a2009s	area	aparc-a2009s_rh_area_G-front-inf-Orbital	-0.154411
aparc-a2009s	area	aparc-a2009s_rh_area_G-front-inf-Triangul	2.8858
aparc-a2009s	area	aparc-a2009s_rh_area_G-front-middle	-0.754413
aparc-a2009s	area	aparc-a2009s_rh_area_G-front-sup	-0.823525
aparc-a2009s	area	aparc-a2009s_rh_area_G-Ins-lg+S-cent-ins	0.191891
aparc-a2009s	area	aparc-a2009s_rh_area_G-insular-short	-0.401894
aparc-a2009s	area	aparc-a2009s_rh_area_G-occipital-middle	-0.850396
aparc-a2009s	area	aparc-a2009s_rh_area_G-occipital-sup	0.888127
aparc-a2009s	area	aparc-a2009s_rh_area_G-oc-temp-lat-fusifor	-1.52415
aparc-a2009s	area	aparc-a2009s_rh_area_G-oc-temp-med-Lingual	0.397364
aparc-a2009s	area	aparc-a2009s_rh_area_G-oc-temp-med-Parahip	-1.17782
aparc-a2009s	area	aparc-a2009s_rh_area_G-orbital	0.36635
aparc-a2009s	area	aparc-a2009s_rh_area_G-pariet-inf-Angular	-0.440909
aparc-a2009s	area	aparc-a2009s_rh_area_G-pariet-inf-Supramar	2.26136
aparc-a2009s	area	aparc-a2009s_rh_area_G-parietal-sup	-0.59464
aparc-a2009s	area	aparc-a2009s_rh_area_G-postcentral	-0.937749
aparc-a2009s	area	aparc-a2009s_rh_area_G-precentral	-1.32447
aparc-a2009s	area	aparc-a2009s_rh_area_G-precuneus	-0.22651
aparc-a2009s	area	aparc-a2009s_rh_area_G-rectus	-0.870437
aparc-a2009s	area	aparc-a2009s_rh_area_G-subcallosal	1.19314
aparc-a2009s	area	aparc-a2009s_rh_area_G-temp-sup-G-T-transv	-0.883291
aparc-a2009s	area	aparc-a2009s_rh_area_G-temp-sup-Lateral	-0.0527549
aparc-a2009s	area	aparc-a2009s_rh_area_G-temp-sup-Plan-polar	0.693988
aparc-a2009s	area	aparc-a2009s_rh_area_G-temp-sup-Plan-tempo	2.59062
aparc-a2009s	area	aparc-a2009s_rh_area_G-temporal-inf	-1.17684
aparc-a2009s	area	aparc-a2009s_rh_area_G-temporal-middle	1.99814
aparc-a2009s	area	aparc-a2009s_rh_area_Lat-Fis-ant-Horizont	1.99029
aparc-a2009s	area	aparc-a2009s_rh_area_Lat-Fis-ant-Vertical	1.00907
aparc-a2009s	area	aparc-a2009s_rh_area_Lat-Fis-post	1.12039
aparc-a2009s	area	aparc-a2009s_rh_area_Pole-occipital	0.202995
aparc-a2009s	area	aparc-a2009s_rh_area_Pole-temporal	0.977584
aparc-a2009s	area	aparc-a2009s_rh_area_S-calcarine	-0.0378261
aparc-a2009s	area	aparc-a2009s_rh_area_S-central	-1.23213
aparc-a2009s	area	aparc-a2009s_rh_area_S-cingul-Marginalis	0.267709
aparc-a2009s	area	aparc-a2009s_rh_area_S-circular-insula-ant	-0.560743
aparc-a2009s	area	aparc-a2009s_rh_area_S-circular-insula-inf	-1.48426
aparc-a2009s	area	aparc-a2009s_rh_area_S-circular-insula-sup	2.43235
aparc-a2009s	area	aparc-a2009s_rh_area_S-collat-transv-ant	-0.741459
aparc-a2009s	area	aparc-a2009s_rh_area_S-collat-transv-post	0.0259934
aparc-a2009s	area	aparc-a2009s_rh_area_S-front-inf	2.32467
aparc-a2009s	area	aparc-a2009s_rh_area_S-front-middle	0.323699
aparc-a2009s	area	aparc-a2009s_rh_area_S-front-sup	-0.126784
aparc-a2009s	area	aparc-a2009s_rh_area_S-interm-prim-Jensen	-0.484078
aparc-a2009s	area	aparc-a2009s_rh_area_S-intrapariet+P-trans	0.70294
aparc-a2009s	area	aparc-a2009s_rh_area_S-oc-middle+Lunatus	-0.101503
aparc-a2009s	area	aparc-a2009s_rh_area_S-oc-sup+transversal	0.503657
aparc-a2009s	area	aparc-a2009s_rh_area_S-occipital-ant	0.483742
aparc-a2009s	area	aparc-a2009s_rh_area_S-oc-temp-lat	-1.80027
aparc-a2009s	area	aparc-a2009s_rh_area_S-oc-temp-med+Lingual	-0.517585
aparc-a2009s	area	aparc-a2009s_rh_area_S-orbital-lateral	0.229123
aparc-a2009s	area	aparc-a2009s_rh_area_S-orbital-med-olfact	0.0327895
aparc-a2009s	area	aparc-a2009s_rh_area_S-orbital-H-Shaped	0.474614
aparc-a2009s	area	aparc-a2009s_rh_area_S-parieto-occipital	-0.285895
aparc-a2009s	area	aparc-a2009s_rh_area_S-pericallosal	-0.070993
aparc-a2009s	area	aparc-a2009s_rh_area_S-postcentral	0.0643894
aparc-a2009s	area	aparc-a2009s_rh_area_S-precentral-inf-part	-0.998096
aparc-a2009s	area	aparc-a2009s_rh_area_S-precentral-sup-part	-0.312588
aparc-a2009s	area	aparc-a2009s_rh_area_S-suborbital	-1.44782
aparc-a2009s	area	aparc-a2009s_rh_area_S-subparietal	0.470898
aparc-a2009s	area	aparc-a2009s_rh_area_S-temporal-inf	-0.902117
aparc-a2009s	area	aparc-a2009s_rh_area_S-temporal-sup	0.255878
aparc-a2009s	area	aparc-a2009s_rh_area_S-temporal-transverse	1.92618
ThalamNuclei	volume	ThalamNuclei_lh_volume_MGN	-0.178696
ThalamNuclei	volume	ThalamNuclei_lh_volume_LGN	2.24068
ThalamNuclei	volume	ThalamNuclei_lh_volume_PuI	-1.54736
ThalamNuclei	volume	ThalamNuclei_lh_volume_PuM	-0.677605
ThalamNuclei	volume	ThalamNuclei_lh_volume_L-Sg	-1.25212
ThalamNuclei	volume	ThalamNuclei_lh_volume_VPL	-0.172596
ThalamNuclei	volume	ThalamNuclei_lh_volume_CM	-1.39261
ThalamNuclei	volume	ThalamNuclei_lh_volume_VLa	-1.3405
ThalamNuclei	volume	ThalamNuclei_lh_volume_PuA	0.218588
ThalamNuclei	volume	ThalamNuclei_lh_volume_MDm	-0.232467
ThalamNuclei	volume	ThalamNuclei_lh_volume_Pf	-0.89161
ThalamNuclei	volume	ThalamNuclei_lh_volume_VAmc	-1.7201
ThalamNuclei	volume	ThalamNuclei_lh_volume_MDl	0.307218
ThalamNuclei	volume	ThalamNuclei_lh_volume_CeM	-1.06785
ThalamNuclei	volume	ThalamNuclei_lh_volume_VA	-1.49977
ThalamNuclei	volume	ThalamNuclei_lh_volume_MV(Re)	-0.225028
ThalamNuclei	volume	ThalamNuclei_lh_volume_VM	-0.89584
ThalamNuclei	volume	ThalamNuclei_lh_volume_CL	-0.825669
ThalamNuclei	volume	ThalamNuclei_lh_volume_PuL	0.484474
ThalamNuclei	volume	ThalamNuclei_lh_volume_Pt	-0.600362
ThalamNuclei	volume	ThalamNuclei_lh_volume_AV	-0.923753
ThalamNuclei	volume	ThalamNuclei_lh_volume_Pc	-1.86428
ThalamNuclei	volume	ThalamNuclei_lh_volume_VLp	-0.65349
ThalamNuclei	volume	ThalamNuclei_lh_volume_LP	0.626827
ThalamNuclei	volume	ThalamNuclei_rh_volume_LGN	-0.389593
ThalamNuclei	volume	ThalamNuclei_rh_volume_MGN	0.0702092
ThalamNuclei	volume	ThalamNuclei_rh_volume_PuI	-1.20925
ThalamNuclei	volume	ThalamNuclei_rh_volume_PuM	-0.73939
ThalamNuclei	volume	ThalamNuclei_rh_volume_L-Sg	0.147687
ThalamNuclei	volume	ThalamNuclei_rh_volume_VPL	-0.242717
ThalamNuclei	volume	ThalamNuclei_rh_volume_CM	-1.5118
ThalamNuclei	volume	ThalamNuclei_rh_volume_VLa	-1.62169
ThalamNuclei	volume	ThalamNuclei_rh_volume_PuA	-0.274249
ThalamNuclei	volume	ThalamNuclei_rh_volume_MDm	-0.323241
ThalamNuclei	volume	ThalamNuclei_rh_volume_Pf	-0.620401
ThalamNuclei	volume	ThalamNuclei_rh_volume_VAmc	-2.2514
ThalamNuclei	volume	ThalamNuclei_rh_volume_MDl	-0.0230718
ThalamNuclei	volume	ThalamNuclei_rh_volume_VA	-1.78297
ThalamNuclei	volume	ThalamNuclei_rh_volume_MV(Re)	0.173043
ThalamNuclei	volume	ThalamNuclei_rh_volume_CeM	-1.42509
ThalamNuclei	volume	ThalamNuclei_rh_volume_VM	-0.75838
ThalamNuclei	volume	ThalamNuclei_rh_volume_PuL	0.070348
ThalamNuclei	volume	ThalamNuclei_rh_volume_CL	-0.287259
ThalamNuclei	volume	ThalamNuclei_rh_volume_VLp	-1.01831
ThalamNuclei	volume	ThalamNuclei_rh_volume_Pc	-1.87431
ThalamNuclei	volume	ThalamNuclei_rh_volume_Pt	-1.66685
ThalamNuclei	volume	ThalamNuclei_rh_volume_AV	-1.20322
ThalamNuclei	volume	ThalamNuclei_rh_volume_LP	0.683181
ThalamNuclei	volume	ThalamNuclei_lh_volume_LD	0.0246127
ThalamNuclei	volume	ThalamNuclei_rh_volume_LD	-0.0792529
ThalamNuclei	volume	ThalamNuclei_lh_volume_Whole-thalamus	-0.766266
ThalamNuclei	volume	ThalamNuclei_rh_volume_Whole-thalamus	-1.12447
aparc-Desikan	thickness	aparc-Desikan_lh_thickness_GlobalMeanThickness	-0.9748
aparc-Desikan	thickness	aparc-Desikan_lh_thickness_bankssts	0.621466
aparc-Desikan	thickness	aparc-Desikan_lh_thickness_caudalanteriorcingulate	-2.03997
aparc-Desikan	thickness	aparc-Desikan_lh_thickness_caudalmiddlefrontal	-1.92149
aparc-Desikan	thickness	aparc-Desikan_lh_thickness_cuneus	0.907059
aparc-Desikan	thickness	aparc-Desikan_lh_thickness_entorhinal	-1.14333
aparc-Desikan	thickness	aparc-Desikan_lh_thickness_fusiform	-0.258391
aparc-Desikan	thickness	aparc-Desikan_lh_thickness_inferiorparietal	-0.242655
aparc-Desikan	thickness	aparc-Desikan_lh_thickness_inferiortemporal	-1.65295
aparc-Desikan	thickness	aparc-Desikan_lh_thickness_isthmuscingulate	-0.376259
aparc-Desikan	thickness	aparc-Desikan_lh_thickness_lateraloccipital	-0.352549
aparc-Desikan	thickness	aparc-Desikan_lh_thickness_lateralorbitofrontal	-1.19839
aparc-Desikan	thickness	aparc-Desikan_lh_thickness_lingual	-0.00514871
aparc-Desikan	thickness	aparc-Desikan_lh_thickness_medialorbitofrontal	-0.305175
aparc-Desikan	thickness	aparc-Desikan_lh_thickness_middletemporal	-1.00102
aparc-Desikan	thickness	aparc-Desikan_lh_thickness_parahippocampal	-1.02042
aparc-Desikan	thickness	aparc-Desikan_lh_thickness_paracentral	-0.234105
aparc-Desikan	thickness	aparc-Desikan_lh_thickness_parsopercularis	0.180027
aparc-Desikan	thickness	aparc-Desikan_lh_thickness_parsorbitalis	0.360663
aparc-Desikan	thickness	aparc-Desikan_lh_thickness_parstriangularis	-1.21599
aparc-Desikan	thickness	aparc-Desikan_lh_thickness_pericalcarine	-0.00523014
aparc-Desikan	thickness	aparc-Desikan_lh_thickness_postcentral	-1.7034
aparc-Desikan	thickness	aparc-Desikan_lh_thickness_posteriorcingulate	-2.07618
aparc-Desikan	thickness	aparc-Desikan_lh_thickness_precentral	-1.14433
aparc-Desikan	thickness	aparc-Desikan_lh_thickness_precuneus	-0.0691312
aparc-Desikan	thickness	aparc-Desikan_lh_thickness_rostralanteriorcingulate	-0.838518
aparc-Desikan	thickness	aparc-Desikan_lh_thickness_rostralmiddlefrontal	-0.603517
aparc-Desikan	thickness	aparc-Desikan_lh_thickness_superiorfrontal	-0.764049
aparc-Desikan	thickness	aparc-Desikan_lh_thickness_superiorparietal	-1.12085
aparc-Desikan	thickness	aparc-Desikan_lh_thickness_superiortemporal	-0.747808
aparc-Desikan	thickness	aparc-Desikan_lh_thickness_supramarginal	0.027918
aparc-Desikan	thickness	aparc-Desikan_lh_thickness_frontalpole	0.828101
aparc-Desikan	thickness	aparc-Desikan_lh_thickness_transversetemporal	0.192545
aparc-Desikan	thickness	aparc-Desikan_lh_thickness_insula	0.673755
aparc-Desikan	thickness	aparc-Desikan_rh_thickness_GlobalMeanThickness	0.248029
aparc-Desikan	thickness	aparc-Desikan_rh_thickness_bankssts	1.67293
aparc-Desikan	thickness	aparc-Desikan_rh_thickness_caudalanteriorcingulate	-0.106982
aparc-Desikan	thickness	aparc-Desikan_rh_thickness_caudalmiddlefrontal	-0.438856
aparc-Desikan	thickness	aparc-Desikan_rh_thickness_cuneus	1.50723
aparc-Desikan	thickness	aparc-Desikan_rh_thickness_entorhinal	0.436673
aparc-Desikan	thickness	aparc-Desikan_rh_thickness_fusiform	-0.38307
aparc-Desikan	thickness	aparc-Desikan_rh_thickness_inferiorparietal	-0.0201354
aparc-Desikan	thickness	aparc-Desikan_rh_thickness_inferiortemporal	-1.8556
aparc-Desikan	thickness	aparc-Desikan_rh_thickness_isthmuscingulate	-0.338845
aparc-Desikan	thickness	aparc-Desikan_rh_thickness_lateraloccipital	-0.394039
aparc-Desikan	thickness	aparc-Desikan_rh_thickness_lateralorbitofrontal	0.30469
aparc-Desikan	thickness	aparc-Desikan_rh_thickness_lingual	0.348766
aparc-Desikan	thickness	aparc-Desikan_rh_thickness_medialorbitofrontal	0.561047
aparc-Desikan	thickness	aparc-Desikan_rh_thickness_middletemporal	0.495665
aparc-Desikan	thickness	aparc-Desikan_rh_thickness_parahippocampal	0.836453
aparc-Desikan	thickness	aparc-Desikan_rh_thickness_paracentral	0.832072
aparc-Desikan	thickness	aparc-Desikan_rh_thickness_parsopercularis	0.8585
aparc-Desikan	thickness	aparc-Desikan_rh_thickness_parsorbitalis	0.345928
aparc-Desikan	thickness	aparc-Desikan_rh_thickness_parstriangularis	-0.900891
aparc-Desikan	thickness	aparc-Desikan_rh_thickness_pericalcarine	0.372305
aparc-Desikan	thickness	aparc-Desikan_rh_thickness_postcentral	-0.769275
aparc-Desikan	thickness	aparc-Desikan_rh_thickness_posteriorcingulate	0.770157
aparc-Desikan	thickness	aparc-Desikan_rh_thickness_precentral	0.266415
aparc-Desikan	thickness	aparc-Desikan_rh_thickness_precuneus	0.921781
aparc-Desikan	thickness	aparc-Desikan_rh_thickness_rostralanteriorcingulate	1.39903
aparc-Desikan	thickness	aparc-Desikan_rh_thickness_rostralmiddlefrontal	0.231586
aparc-Desikan	thickness	aparc-Desikan_rh_thickness_superiorfrontal	0.416406
aparc-Desikan	thickness	aparc-Desikan_rh_thickness_superiorparietal	-0.534119
aparc-Desikan	thickness	aparc-Desikan_rh_thickness_superiortemporal	0.804345
aparc-Desikan	thickness	aparc-Desikan_rh_thickness_supramarginal	0.854139
aparc-Desikan	thickness	aparc-Desikan_rh_thickness_frontalpole	0.47476
aparc-Desikan	thickness	aparc-Desikan_rh_thickness_transversetemporal	-0.118343
aparc-Desikan	thickness	aparc-Desikan_rh_thickness_insula	0.47338
aparc-DKTatlas	thickness	aparc-DKTatlas_lh_thickness_caudalanteriorcingulate	-2.51208
aparc-DKTatlas	thickness	aparc-DKTatlas_lh_thickness_caudalmiddlefrontal	-1.8558
aparc-DKTatlas	thickness	aparc-DKTatlas_lh_thickness_cuneus	0.602069
aparc-DKTatlas	thickness	aparc-DKTatlas_lh_thickness_entorhinal	-0.848391
aparc-DKTatlas	thickness	aparc-DKTatlas_lh_thickness_fusiform	-0.49652
aparc-DKTatlas	thickness	aparc-DKTatlas_lh_thickness_inferiorparietal	-0.392505
aparc-DKTatlas	thickness	aparc-DKTatlas_lh_thickness_inferiortemporal	-1.58061
aparc-DKTatlas	thickness	aparc-DKTatlas_lh_thickness_isthmuscingulate	-0.37269
aparc-DKTatlas	thickness	aparc-DKTatlas_lh_thickness_lateraloccipital	-0.391852
aparc-DKTatlas	thickness	aparc-DKTatlas_lh_thickness_lateralorbitofrontal	-0.745671
aparc-DKTatlas	thickness	aparc-DKTatlas_lh_thickness_lingual	0.0292066
aparc-DKTatlas	thickness	aparc-DKTatlas_lh_thickness_medialorbitofrontal	-0.535779
aparc-DKTatlas	thickness	aparc-DKTatlas_lh_thickness_middletemporal	-0.544947
aparc-DKTatlas	thickness	aparc-DKTatlas_lh_thickness_parahippocampal	-1.09939
aparc-DKTatlas	thickness	aparc-DKTatlas_lh_thickness_paracentral	-0.00248024
aparc-DKTatlas	thickness	aparc-DKTatlas_lh_thickness_parsopercularis	0.22792
aparc-DKTatlas	thickness	aparc-DKTatlas_lh_thickness_parsorbitalis	-0.340844
aparc-DKTatlas	thickness	aparc-DKTatlas_lh_thickness_parstriangularis	-1.30607
aparc-DKTatlas	thickness	aparc-DKTatlas_lh_thickness_pericalcarine	0.0379854
aparc-DKTatlas	thickness	aparc-DKTatlas_lh_thickness_postcentral	-1.63878
aparc-DKTatlas	thickness	aparc-DKTatlas_lh_thickness_posteriorcingulate	-2.01639
aparc-DKTatlas	thickness	aparc-DKTatlas_lh_thickness_precentral	-1.13857
aparc-DKTatlas	thickness	aparc-DKTatlas_lh_thickness_precuneus	-0.0573616
aparc-DKTatlas	thickness	aparc-DKTatlas_lh_thickness_rostralanteriorcingulate	-0.891964
aparc-DKTatlas	thickness	aparc-DKTatlas_lh_thickness_rostralmiddlefrontal	-0.474125
aparc-DKTatlas	thickness	aparc-DKTatlas_lh_thickness_superiorfrontal	-0.736405
aparc-DKTatlas	thickness	aparc-DKTatlas_lh_thickness_superiorparietal	-1.29579
aparc-DKTatlas	thickness	aparc-DKTatlas_lh_thickness_superiortemporal	-0.874881
aparc-DKTatlas	thickness	aparc-DKTatlas_lh_thickness_supramarginal	0.130072
aparc-DKTatlas	thickness	aparc-DKTatlas_lh_thickness_transversetemporal	0.180381
aparc-DKTatlas	thickness	aparc-DKTatlas_lh_thickness_insula	0.3472
aparc-DKTatlas	thickness	aparc-DKTatlas_rh_thickness_caudalanteriorcingulate	-0.179503
aparc-DKTatlas	thickness	aparc-DKTatlas_rh_thickness_caudalmiddlefrontal	-0.366679
aparc-DKTatlas	thickness	aparc-DKTatlas_rh_thickness_cuneus	1.35857
aparc-DKTatlas	thickness	aparc-DKTatlas_rh_thickness_entorhinal	0.255191
aparc-DKTatlas	thickness	aparc-DKTatlas_rh_thickness_fusiform	-0.246235
aparc-DKTatlas	thickness	aparc-DKTatlas_rh_thickness_inferiorparietal	-0.0152868
aparc-DKTatlas	thickness	aparc-DKTatlas_rh_thickness_inferiortemporal	-1.83992
aparc-DKTatlas	thickness	aparc-DKTatlas_rh_thickness_isthmuscingulate	-0.358217
aparc-DKTatlas	thickness	aparc-DKTatlas_rh_thickness_lateraloccipital	-0.413245
aparc-DKTatlas	thickness	aparc-DKTatlas_rh_thickness_lateralorbitofrontal	0.174871
aparc-DKTatlas	thickness	aparc-DKTatlas_rh_thickness_lingual	0.331433
aparc-DKTatlas	thickness	aparc-DKTatlas_rh_thickness_medialorbitofrontal	0.588844
aparc-DKTatlas	thickness	aparc-DKTatlas_rh_thickness_middletemporal	0.65122
aparc-DKTatlas	thickness	aparc-DKTatlas_rh_thickness_parahippocampal	0.718563
aparc-DKTatlas	thickness	aparc-DKTatlas_rh_thickness_paracentral	0.782147
aparc-DKTatlas	thickness	aparc-DKTatlas_rh_thickness_parsopercularis	0.702751
aparc-DKTatlas	thickness	aparc-DKTatlas_rh_thickness_parsorbitalis	0.271326
aparc-DKTatlas	thickness	aparc-DKTatlas_rh_thickness_parstriangularis	-0.952564
aparc-DKTatlas	thickness	aparc-DKTatlas_rh_thickness_pericalcarine	0.4179
aparc-DKTatlas	thickness	aparc-DKTatlas_rh_thickness_postcentral	-0.666117
aparc-DKTatlas	thickness	aparc-DKTatlas_rh_thickness_posteriorcingulate	0.866492
aparc-DKTatlas	thickness	aparc-DKTatlas_rh_thickness_precentral	0.184267
aparc-DKTatlas	thickness	aparc-DKTatlas_rh_thickness_precuneus	0.873787
aparc-DKTatlas	thickness	aparc-DKTatlas_rh_thickness_rostralanteriorcingulate	1.51515
aparc-DKTatlas	thickness	aparc-DKTatlas_rh_thickness_rostralmiddlefrontal	0.0432804
aparc-DKTatlas	thickness	aparc-DKTatlas_rh_thickness_superiorfrontal	0.517131
aparc-DKTatlas	thickness	aparc-DKTatlas_rh_thickness_superiorparietal	-0.685155
aparc-DKTatlas	thickness	aparc-DKTatlas_rh_thickness_superiortemporal	0.658472
aparc-DKTatlas	thickness	aparc-DKTatlas_rh_thickness_supramarginal	0.857112
aparc-DKTatlas	thickness	aparc-DKTatlas_rh_thickness_transversetemporal	-0.0457382
aparc-DKTatlas	thickness	aparc-DKTatlas_rh_thickness_insula	0.799021
aparc-a2009s	thickness	aparc-a2009s_lh_thickness_G+S-frontomargin	-0.954719
aparc-a2009s	thickness	aparc-a2009s_lh_thickness_G+S-occipital-inf	0.778657
aparc-a2009s	thickness	aparc-a2009s_lh_thickness_G+S-paracentral	-0.378359
aparc-a2009s	thickness	aparc-a2009s_lh_thickness_G+S-subcentral	-0.686662
aparc-a2009s	thickness	aparc-a2009s_lh_thickness_G+S-transv-frontopol	-0.0487352
aparc-a2009s	thickness	aparc-a2009s_lh_thickness_G+S-cingul-Ant	-0.776829
aparc-a2009s	thickness	aparc-a2009s_lh_thickness_G+S-cingul-Mid-Ant	-1.91537
aparc-a2009s	thickness	aparc-a2009s_lh_thickness_G+S-cingul-Mid-Post	-1.79783
aparc-a2009s	thickness	aparc-a2009s_lh_thickness_G-cingul-Post-dorsal	-1.05576
aparc-a2009s	thickness	aparc-a2009s_lh_thickness_G-cingul-Post-ventral	0.263538
aparc-a2009s	thickness	aparc-a2009s_lh_thickness_G-cuneus	0.542733
aparc-a2009s	thickness	aparc-a2009s_lh_thickness_G-front-inf-Opercular	-0.451904
aparc-a2009s	thickness	aparc-a2009s_lh_thickness_G-front-inf-Orbital	-1.22048
aparc-a2009s	thickness	aparc-a2009s_lh_thickness_G-front-inf-Triangul	-1.09504
aparc-a2009s	thickness	aparc-a2009s_lh_thickness_G-front-middle	-1.28395
aparc-a2009s	thickness	aparc-a2009s_lh_thickness_G-front-sup	-0.353626
aparc-a2009s	thickness	aparc-a2009s_lh_thickness_G-Ins-lg+S-cent-ins	0.658311
aparc-a2009s	thickness	aparc-a2009s_lh_thickness_G-insular-short	0.357541
aparc-a2009s	thickness	aparc-a2009s_lh_thickness_G-occipital-middle	-0.815694
aparc-a2009s	thickness	aparc-a2009s_lh_thickness_G-occipital-sup	-1.11103
aparc-a2009s	thickness	aparc-a2009s_lh_thickness_G-oc-temp-lat-fusifor	-0.72943
aparc-a2009s	thickness	aparc-a2009s_lh_thickness_G-oc-temp-med-Lingual	0.0832515
aparc-a2009s	thickness	aparc-a2009s_lh_thickness_G-oc-temp-med-Parahip	-1.26717
aparc-a2009s	thickness	aparc-a2009s_lh_thickness_G-orbital	-0.779732
aparc-a2009s	thickness	aparc-a2009s_lh_thickness_G-pariet-inf-Angular	-0.69296
aparc-a2009s	thickness	aparc-a2009s_lh_thickness_G-pariet-inf-Supramar	0.144754
aparc-a2009s	thickness	aparc-a2009s_lh_thickness_G-parietal-sup	-0.882121
aparc-a2009s	thickness	aparc-a2009s_lh_thickness_G-postcentral	-1.48357
aparc-a2009s	thickness	aparc-a2009s_lh_thickness_G-precentral	-1.39297
aparc-a2009s	thickness	aparc-a2009s_lh_thickness_G-precuneus	-0.0920925
aparc-a2009s	thickness	aparc-a2009s_lh_thickness_G-rectus	-0.366802
aparc-a2009s	thickness	aparc-a2009s_lh_thickness_G-subcallosal	0.214188
aparc-a2009s	thickness	aparc-a2009s_lh_thickness_G-temp-sup-G-T-transv	-0.30501
aparc-a2009s	thickness	aparc-a2009s_lh_thickness_G-temp-sup-Lateral	-0.39249
aparc-a2009s	thickness	aparc-a2009s_lh_thickness_G-temp-sup-Plan-polar	-0.398992
aparc-a2009s	thickness	aparc-a2009s_lh_thickness_G-temp-sup-Plan-tempo	0.786458
aparc-a2009s	thickness	aparc-a2009s_lh_thickness_G-temporal-inf	-2.04719
aparc-a2009s	thickness	aparc-a2009s_lh_thickness_G-temporal-middle	-0.573069
aparc-a2009s	thickness	aparc-a2009s_lh_thickness_Lat-Fis-ant-Horizont	0.454227
aparc-a2009s	thickness	aparc-a2009s_lh_thickness_Lat-Fis-ant-Vertical	-1.36654
aparc-a2009s	thickness	aparc-a2009s_lh_thickness_Lat-Fis-post	0.765
aparc-a2009s	thickness	aparc-a2009s_lh_thickness_Pole-occipital	-0.678085
aparc-a2009s	thickness	aparc-a2009s_lh_thickness_Pole-temporal	-1.44847
aparc-a2009s	thickness	aparc-a2009s_lh_thickness_S-calcarine	-0.353526
aparc-a2009s	thickness	aparc-a2009s_lh_thickness_S-central	-1.29041
aparc-a2009s	thickness	aparc-a2009s_lh_thickness_S-cingul-Marginalis	-1.07412
aparc-a2009s	thickness	aparc-a2009s_lh_thickness_S-circular-insula-ant	-1.21749
aparc-a2009s	thickness	aparc-a2009s_lh_thickness_S-circular-insula-inf	-0.46784
aparc-a2009s	thickness	aparc-a2009s_lh_thickness_S-circular-insula-sup	0.0116056
aparc-a2009s	thickness	aparc-a2009s_lh_thickness_S-collat-transv-ant	-0.293636
aparc-a2009s	thickness	aparc-a2009s_lh_thickness_S-collat-transv-post	0.526482
aparc-a2009s	thickness	aparc-a2009s_lh_thickness_S-front-inf	-0.0628891
aparc-a2009s	thickness	aparc-a2009s_lh_thickness_S-front-middle	-0.380938
aparc-a2009s	thickness	aparc-a2009s_lh_thickness_S-front-sup	-1.27668
aparc-a2009s	thickness	aparc-a2009s_lh_thickness_S-interm-prim-Jensen	-0.605593
aparc-a2009s	thickness	aparc-a2009s_lh_thickness_S-intrapariet+P-trans	-0.388995
aparc-a2009s	thickness	aparc-a2009s_lh_thickness_S-oc-middle+Lunatus	-0.147115
aparc-a2009s	thickness	aparc-a2009s_lh_thickness_S-oc-sup+transversal	0.126049
aparc-a2009s	thickness	aparc-a2009s_lh_thickness_S-occipital-ant	0.644725
aparc-a2009s	thickness	aparc-a2009s_lh_thickness_S-oc-temp-lat	-0.617118
aparc-a2009s	thickness	aparc-a2009s_lh_thickness_S-oc-temp-med+Lingual	0.490112
aparc-a2009s	thickness	aparc-a2009s_lh_thickness_S-orbital-lateral	-0.478928
aparc-a2009s	thickness	aparc-a2009s_lh_thickness_S-orbital-med-olfact	-1.13621
aparc-a2009s	thickness	aparc-a2009s_lh_thickness_S-orbital-H-Shaped	-0.338962
aparc-a2009s	thickness	aparc-a2009s_lh_thickness_S-parieto-occipital	0.553541
aparc-a2009s	thickness	aparc-a2009s_lh_thickness_S-pericallosal	-1.53031
aparc-a2009s	thickness	aparc-a2009s_lh_thickness_S-postcentral	-1.90638
aparc-a2009s	thickness	aparc-a2009s_lh_thickness_S-precentral-inf-part	-0.520349
aparc-a2009s	thickness	aparc-a2009s_lh_thickness_S-precentral-sup-part	-1.70581
aparc-a2009s	thickness	aparc-a2009s_lh_thickness_S-suborbital	0.0870497
aparc-a2009s	thickness	aparc-a2009s_lh_thickness_S-subparietal	-0.556774
aparc-a2009s	thickness	aparc-a2009s_lh_thickness_S-temporal-inf	-0.0443074
aparc-a2009s	thickness	aparc-a2009s_lh_thickness_S-temporal-sup	-1.31019
aparc-a2009s	thickness	aparc-a2009s_lh_thickness_S-temporal-transverse	1.32506
aparc-a2009s	thickness	aparc-a2009s_rh_thickness_G+S-frontomargin	0.806463
aparc-a2009s	thickness	aparc-a2009s_rh_thickness_G+S-occipital-inf	0.492214
aparc-a2009s	thickness	aparc-a2009s_rh_thickness_G+S-paracentral	0.817992
aparc-a2009s	thickness	aparc-a2009s_rh_thickness_G+S-subcentral	-0.0769938
aparc-a2009s	thickness	aparc-a2009s_rh_thickness_G+S-transv-frontopol	1.53005
aparc-a2009s	thickness	aparc-a2009s_rh_thickness_G+S-cingul-Ant	0.500455
aparc-a2009s	thickness	aparc-a2009s_rh_thickness_G+S-cingul-Mid-Ant	0.408219
aparc-a2009s	thickness	aparc-a2009s_rh_thickness_G+S-cingul-Mid-Post	0.795022
aparc-a2009s	thickness	aparc-a2009s_rh_thickness_G-cingul-Post-dorsal	-0.330509
aparc-a2009s	thickness	aparc-a2009s_rh_thickness_G-cingul-Post-ventral	1.16931
aparc-a2009s	thickness	aparc-a2009s_rh_thickness_G-cuneus	1.08398
aparc-a2009s	thickness	aparc-a2009s_rh_thickness_G-front-inf-Opercular	0.477644
aparc-a2009s	thickness	aparc-a2009s_rh_thickness_G-front-inf-Orbital	-1.04387
aparc-a2009s	thickness	aparc-a2009s_rh_thickness_G-front-inf-Triangul	-1.2034
aparc-a2009s	thickness	aparc-a2009s_rh_thickness_G-front-middle	-0.524349
aparc-a2009s	thickness	aparc-a2009s_rh_thickness_G-front-sup	0.335221
aparc-a2009s	thickness	aparc-a2009s_rh_thickness_G-Ins-lg+S-cent-ins	0.153059
aparc-a2009s	thickness	aparc-a2009s_rh_thickness_G-insular-short	0.591619
aparc-a2009s	thickness	aparc-a2009s_rh_thickness_G-occipital-middle	-0.344878
aparc-a2009s	thickness	aparc-a2009s_rh_thickness_G-occipital-sup	-0.162492
aparc-a2009s	thickness	aparc-a2009s_rh_thickness_G-oc-temp-lat-fusifor	-0.563104
aparc-a2009s	thickness	aparc-a2009s_rh_thickness_G-oc-temp-med-Lingual	0.21896
aparc-a2009s	thickness	aparc-a2009s_rh_thickness_G-oc-temp-med-Parahip	0.376232
aparc-a2009s	thickness	aparc-a2009s_rh_thickness_G-orbital	-0.196415
aparc-a2009s	thickness	aparc-a2009s_rh_thickness_G-pariet-inf-Angular	0.106612
aparc-a2009s	thickness	aparc-a2009s_rh_thickness_G-pariet-inf-Supramar	0.701519
aparc-a2009s	thickness	aparc-a2009s_rh_thickness_G-parietal-sup	-0.52807
aparc-a2009s	thickness	aparc-a2009s_rh_thickness_G-postcentral	-1.21678
aparc-a2009s	thickness	aparc-a2009s_rh_thickness_G-precentral	0.124063
aparc-a2009s	thickness	aparc-a2009s_rh_thickness_G-precuneus	0.391578
aparc-a2009s	thickness	aparc-a2009s_rh_thickness_G-rectus	0.730573
aparc-a2009s	thickness	aparc-a2009s_rh_thickness_G-subcallosal	0.088148
aparc-a2009s	thickness	aparc-a2009s_rh_thickness_G-temp-sup-G-T-transv	0.00226145
aparc-a2009s	thickness	aparc-a2009s_rh_thickness_G-temp-sup-Lateral	0.653152
aparc-a2009s	thickness	aparc-a2009s_rh_thickness_G-temp-sup-Plan-polar	-0.28088
aparc-a2009s	thickness	aparc-a2009s_rh_thickness_G-temp-sup-Plan-tempo	0.889071
aparc-a2009s	thickness	aparc-a2009s_rh_thickness_G-temporal-inf	-1.96093
aparc-a2009s	thickness	aparc-a2009s_rh_thickness_G-temporal-middle	0.161129
aparc-a2009s	thickness	aparc-a2009s_rh_thickness_Lat-Fis-ant-Horizont	-0.572522
aparc-a2009s	thickness	aparc-a2009s_rh_thickness_Lat-Fis-ant-Vertical	0.424815
aparc-a2009s	thickness	aparc-a2009s_rh_thickness_Lat-Fis-post	0.696284
aparc-a2009s	thickness	aparc-a2009s_rh_thickness_Pole-occipital	-0.113524
aparc-a2009s	thickness	aparc-a2009s_rh_thickness_Pole-temporal	-0.921978
aparc-a2009s	thickness	aparc-a2009s_rh_thickness_S-calcarine	0.334451
aparc-a2009s	thickness	aparc-a2009s_rh_thickness_S-central	-0.362144
aparc-a2009s	thickness	aparc-a2009s_rh_thickness_S-cingul-Marginalis	0.74966
aparc-a2009s	thickness	aparc-a2009s_rh_thickness_S-circular-insula-ant	-0.00115132
aparc-a2009s	thickness	aparc-a2009s_rh_thickness_S-circular-insula-inf	2.09356
aparc-a2009s	thickness	aparc-a2009s_rh_thickness_S-circular-insula-sup	0.744315
aparc-a2009s	thickness	aparc-a2009s_rh_thickness_S-collat-transv-ant	0.714208
aparc-a2009s	thickness	aparc-a2009s_rh_thickness_S-collat-transv-post	0.49924
aparc-a2009s	thickness	aparc-a2009s_rh_thickness_S-front-inf	0.361622
aparc-a2009s	thickness	aparc-a2009s_rh_thickness_S-front-middle	0.547877
aparc-a2009s	thickness	aparc-a2009s_rh_thickness_S-front-sup	-0.238771
aparc-a2009s	thickness	aparc-a2009s_rh_thickness_S-interm-prim-Jensen	1.70415
aparc-a2009s	thickness	aparc-a2009s_rh_thickness_S-intrapariet+P-trans	-0.163916
aparc-a2009s	thickness	aparc-a2009s_rh_thickness_S-oc-middle+Lunatus	-0.232898
aparc-a2009s	thickness	aparc-a2009s_rh_thickness_S-oc-sup+transversal	-1.45737
aparc-a2009s	thickness	aparc-a2009s_rh_thickness_S-occipital-ant	-0.702858
aparc-a2009s	thickness	aparc-a2009s_rh_thickness_S-oc-temp-lat	-1.25255
aparc-a2009s	thickness	aparc-a2009s_rh_thickness_S-oc-temp-med+Lingual	0.826489
aparc-a2009s	thickness	aparc-a2009s_rh_thickness_S-orbital-lateral	0.643977
aparc-a2009s	thickness	aparc-a2009s_rh_thickness_S-orbital-med-olfact	0.10996
aparc-a2009s	thickness	aparc-a2009s_rh_thickness_S-orbital-H-Shaped	0.947885
aparc-a2009s	thickness	aparc-a2009s_rh_thickness_S-parieto-occipital	1.7993
aparc-a2009s	thickness	aparc-a2009s_rh_thickness_S-pericallosal	-0.155353
aparc-a2009s	thickness	aparc-a2009s_rh_thickness_S-postcentral	-0.789627
aparc-a2009s	thickness	aparc-a2009s_rh_thickness_S-precentral-inf-part	-0.288712
aparc-a2009s	thickness	aparc-a2009s_rh_thickness_S-precentral-sup-part	0.823907
aparc-a2009s	thickness	aparc-a2009s_rh_thickness_S-suborbital	0.814663
aparc-a2009s	thickness	aparc-a2009s_rh_thickness_S-subparietal	-0.0948709
aparc-a2009s	thickness	aparc-a2009s_rh_thickness_S-temporal-inf	0.307108
aparc-a2009s	thickness	aparc-a2009s_rh_thickness_S-temporal-sup	1.08108
aparc-a2009s	thickness	aparc-a2009s_rh_thickness_S-temporal-transverse	0.235165
aseg	volume	aseg_global_volume_BrainSeg	-1.10258
aseg	volume	aseg_global_volume_BrainSegNotVent	-0.716718
aseg	volume	aseg_global_volume_BrainSegNotVentSurf	-0.722362
aseg	volume	aseg_global_volume_SubCortGray	-0.328206
aseg	volume	aseg_global_volume_TotalGray	-0.682497
aseg	volume	aseg_global_volume_SupraTentorial	-1.07999
aseg	volume	aseg_global_volume_SupraTentorialNotVent	-0.673126
aseg	volume	aseg_global_volume_VentricleChoroid	-1.15587
aseg	volume	aseg_global_volume_3rd-Ventricle	-0.260074
aseg	volume	aseg_global_volume_4th-Ventricle	-0.320514
aseg	volume	aseg_global_volume_Brain-Stem	-0.570317
aseg	volume	aseg_global_volume_CSF	0.62683
aseg	volume	aseg_global_volume_WM-hypointensities	-0.674464
aseg	volume	aseg_global_volume_Optic-Chiasm	1.16045
aseg	volume	aseg_global_volume_CC-Posterior	-1.54994
aseg	volume	aseg_global_volume_CC-Mid-Posterior	-0.37167
aseg	volume	aseg_global_volume_CC-Central	-0.0212251
aseg	volume	aseg_global_volume_CC-Mid-Anterior	-1.16848
aseg	volume	aseg_global_volume_CC-Anterior	-1.19976
aseg	volume	aseg_lh_volume_Cortex	-0.891496
aseg	volume	aseg_lh_volume_CerebralWhiteMatter	-0.549697
aseg	volume	aseg_lh_volume_Lateral-Ventricle	-1.13295
aseg	volume	aseg_lh_volume_Inf-Lat-Vent	0.030884
aseg	volume	aseg_lh_volume_Cerebellum-White-Matter	0.639729
aseg	volume	aseg_lh_volume_Cerebellum-Cortex	-0.497344
aseg	volume	aseg_lh_volume_Thalamus-Proper	-0.841844
aseg	volume	aseg_lh_volume_Caudate	0.0490976
aseg	volume	aseg_lh_volume_Putamen	-0.980036
aseg	volume	aseg_lh_volume_Pallidum	-0.0376709
aseg	volume	aseg_lh_volume_Hippocampus	1.91949
aseg	volume	aseg_lh_volume_Amygdala	1.26075
aseg	volume	aseg_lh_volume_Accumbens-area	0.046963
aseg	volume	aseg_lh_volume_VentralDC	0.579461
aseg	volume	aseg_lh_volume_vessel	-0.678495
aseg	volume	aseg_lh_volume_choroid-plexus	-0.063265
aseg	volume	aseg_rh_volume_Cortex	-0.0336999
aseg	volume	aseg_rh_volume_CerebralWhiteMatter	-0.470857
aseg	volume	aseg_rh_volume_Lateral-Ventricle	-1.16657
aseg	volume	aseg_rh_volume_Inf-Lat-Vent	-0.51716
aseg	volume	aseg_rh_volume_Cerebellum-White-Matter	-0.174188
aseg	volume	aseg_rh_volume_Cerebellum-Cortex	-0.83446
aseg	volume	aseg_rh_volume_Thalamus-Proper	-0.717598
aseg	volume	aseg_rh_volume_Caudate	-0.59861
aseg	volume	aseg_rh_volume_Putamen	-1.54527
aseg	volume	aseg_rh_volume_Pallidum	-0.667367
aseg	volume	aseg_rh_volume_Hippocampus	1.43226
aseg	volume	aseg_rh_volume_Amygdala	-0.475444
aseg	volume	aseg_rh_volume_Accumbens-area	-0.959664
aseg	volume	aseg_rh_volume_VentralDC	0.00659877
aseg	volume	aseg_rh_volume_vessel	-0.398709
aseg	volume	aseg_rh_volume_choroid-plexus	-0.703729
aparc-Desikan	volume	aparc-Desikan_lh_volume_bankssts	0.049062
aparc-Desikan	volume	aparc-Desikan_lh_volume_caudalanteriorcingulate	-0.256859
aparc-Desikan	volume	aparc-Desikan_lh_volume_caudalmiddlefrontal	-1.41829
aparc-Desikan	volume	aparc-Desikan_lh_volume_cuneus	0.92149
aparc-Desikan	volume	aparc-Desikan_lh_volume_entorhinal	-1.95316
aparc-Desikan	volume	aparc-Desikan_lh_volume_fusiform	-1.86105
aparc-Desikan	volume	aparc-Desikan_lh_volume_inferiorparietal	0.513709
aparc-Desikan	volume	aparc-Desikan_lh_volume_inferiortemporal	-1.28915
aparc-Desikan	volume	aparc-Desikan_lh_volume_isthmuscingulate	1.0959
aparc-Desikan	volume	aparc-Desikan_lh_volume_lateraloccipital	-1.79344
aparc-Desikan	volume	aparc-Desikan_lh_volume_lateralorbitofrontal	0.686255
aparc-Desikan	volume	aparc-Desikan_lh_volume_lingual	0.713443
aparc-Desikan	volume	aparc-Desikan_lh_volume_medialorbitofrontal	0.171311
aparc-Desikan	volume	aparc-Desikan_lh_volume_middletemporal	-0.0252068
aparc-Desikan	volume	aparc-Desikan_lh_volume_parahippocampal	-1.38159
aparc-Desikan	volume	aparc-Desikan_lh_volume_paracentral	-0.998408
aparc-Desikan	volume	aparc-Desikan_lh_volume_parsopercularis	-0.0702841
aparc-Desikan	volume	aparc-Desikan_lh_volume_parsorbitalis	0.73805
aparc-Desikan	volume	aparc-Desikan_lh_volume_parstriangularis	1.07178
aparc-Desikan	volume	aparc-Desikan_lh_volume_pericalcarine	0.964293
aparc-Desikan	volume	aparc-Desikan_lh_volume_postcentral	-3.22152
aparc-Desikan	volume	aparc-Desikan_lh_volume_posteriorcingulate	-1.26703
aparc-Desikan	volume	aparc-Desikan_lh_volume_precentral	-1.73748
aparc-Desikan	volume	aparc-Desikan_lh_volume_precuneus	0.846286
aparc-Desikan	volume	aparc-Desikan_lh_volume_rostralanteriorcingulate	0.317581
aparc-Desikan	volume	aparc-Desikan_lh_volume_rostralmiddlefrontal	0.834056
aparc-Desikan	volume	aparc-Desikan_lh_volume_superiorfrontal	-1.4738
aparc-Desikan	volume	aparc-Desikan_lh_volume_superiorparietal	-0.28631
aparc-Desikan	volume	aparc-Desikan_lh_volume_superiortemporal	0.711317
aparc-Desikan	volume	aparc-Desikan_lh_volume_supramarginal	0.812711
aparc-Desikan	volume	aparc-Desikan_lh_volume_frontalpole	-0.283947
aparc-Desikan	volume	aparc-Desikan_lh_volume_transversetemporal	-0.0219559
aparc-Desikan	volume	aparc-Desikan_lh_volume_insula	-0.499708
aparc-Desikan	volume	aparc-Desikan_rh_volume_bankssts	2.17742
aparc-Desikan	volume	aparc-Desikan_rh_volume_caudalanteriorcingulate	0.16255
aparc-Desikan	volume	aparc-Desikan_rh_volume_caudalmiddlefrontal	-2.00639
aparc-Desikan	volume	aparc-Desikan_rh_volume_cuneus	1.225
aparc-Desikan	volume	aparc-Desikan_rh_volume_entorhinal	-1.07899
aparc-Desikan	volume	aparc-Desikan_rh_volume_fusiform	-2.14656
aparc-Desikan	volume	aparc-Desikan_rh_volume_inferiorparietal	-0.730111
aparc-Desikan	volume	aparc-Desikan_rh_volume_inferiortemporal	-2.26515
aparc-Desikan	volume	aparc-Desikan_rh_volume_isthmuscingulate	-0.469374
aparc-Desikan	volume	aparc-Desikan_rh_volume_lateraloccipital	-0.442355
aparc-Desikan	volume	aparc-Desikan_rh_volume_lateralorbitofrontal	0.450335
aparc-Desikan	volume	aparc-Desikan_rh_volume_lingual	0.0470719
aparc-Desikan	volume	aparc-Desikan_rh_volume_medialorbitofrontal	0.0258178
aparc-Desikan	volume	aparc-Desikan_rh_volume_middletemporal	1.32334
aparc-Desikan	volume	aparc-Desikan_rh_volume_parahippocampal	1.37749
aparc-Desikan	volume	aparc-Desikan_rh_volume_paracentral	-0.548537
aparc-Desikan	volume	aparc-Desikan_rh_volume_parsopercularis	1.08753
aparc-Desikan	volume	aparc-Desikan_rh_volume_parsorbitalis	0.340057
aparc-Desikan	volume	aparc-Desikan_rh_volume_parstriangularis	1.93805
aparc-Desikan	volume	aparc-Desikan_rh_volume_pericalcarine	0.527679
aparc-Desikan	volume	aparc-Desikan_rh_volume_postcentral	-1.33351
aparc-Desikan	volume	aparc-Desikan_rh_volume_posteriorcingulate	0.411377
aparc-Desikan	volume	aparc-Desikan_rh_volume_precentral	-0.836119
aparc-Desikan	volume	aparc-Desikan_rh_volume_precuneus	0.504449
aparc-Desikan	volume	aparc-Desikan_rh_volume_rostralanteriorcingulate	1.57007
aparc-Desikan	volume	aparc-Desikan_rh_volume_rostralmiddlefrontal	1.12743
aparc-Desikan	volume	aparc-Desikan_rh_volume_superiorfrontal	-0.815903
aparc-Desikan	volume	aparc-Desikan_rh_volume_superiorparietal	-0.194605
aparc-Desikan	volume	aparc-Desikan_rh_volume_superiortemporal	1.38736
aparc-Desikan	volume	aparc-Desikan_rh_volume_supramarginal	1.82769
aparc-Desikan	volume	aparc-Desikan_rh_volume_frontalpole	-0.338959
aparc-Desikan	volume	aparc-Desikan_rh_volume_transversetemporal	-0.585262
aparc-Desikan	volume	aparc-Desikan_rh_volume_insula	0.74406
aparc-DKTatlas	volume	aparc-DKTatlas_lh_volume_caudalanteriorcingulate	-1.13914
aparc-DKTatlas	volume	aparc-DKTatlas_lh_volume_caudalmiddlefrontal	-1.40715
aparc-DKTatlas	volume	aparc-DKTatlas_lh_volume_cuneus	0.816811
aparc-DKTatlas	volume	aparc-DKTatlas_lh_volume_entorhinal	-1.38984
aparc-DKTatlas	volume	aparc-DKTatlas_lh_volume_fusiform	-1.71036
aparc-DKTatlas	volume	aparc-DKTatlas_lh_volume_inferiorparietal	0.255424
aparc-DKTatlas	volume	aparc-DKTatlas_lh_volume_inferiortemporal	-1.70991
aparc-DKTatlas	volume	aparc-DKTatlas_lh_volume_isthmuscingulate	1.15042
aparc-DKTatlas	volume	aparc-DKTatlas_lh_volume_lateraloccipital	-1.75778
aparc-DKTatlas	volume	aparc-DKTatlas_lh_volume_lateralorbitofrontal	0.762961
aparc-DKTatlas	volume	aparc-DKTatlas_lh_volume_lingual	0.688222
aparc-DKTatlas	volume	aparc-DKTatlas_lh_volume_medialorbitofrontal	-0.927558
aparc-DKTatlas	volume	aparc-DKTatlas_lh_volume_middletemporal	0.218547
aparc-DKTatlas	volume	aparc-DKTatlas_lh_volume_parahippocampal	-1.5042
aparc-DKTatlas	volume	aparc-DKTatlas_lh_volume_paracentral	-0.534576
aparc-DKTatlas	volume	aparc-DKTatlas_lh_volume_parsopercularis	0.119517
aparc-DKTatlas	volume	aparc-DKTatlas_lh_volume_parsorbitalis	0.433482
aparc-DKTatlas	volume	aparc-DKTatlas_lh_volume_parstriangularis	0.659907
aparc-DKTatlas	volume	aparc-DKTatlas_lh_volume_pericalcarine	0.907635
aparc-DKTatlas	volume	aparc-DKTatlas_lh_volume_postcentral	-3.08703
aparc-DKTatlas	volume	aparc-DKTatlas_lh_volume_posteriorcingulate	-1.04612
aparc-DKTatlas	volume	aparc-DKTatlas_lh_volume_precentral	-1.79532
aparc-DKTatlas	volume	aparc-DKTatlas_lh_volume_precuneus	0.806896
aparc-DKTatlas	volume	aparc-DKTatlas_lh_volume_rostralanteriorcingulate	-0.362629
aparc-DKTatlas	volume	aparc-DKTatlas_lh_volume_rostralmiddlefrontal	0.905619
aparc-DKTatlas	volume	aparc-DKTatlas_lh_volume_superiorfrontal	-0.86329
aparc-DKTatlas	volume	aparc-DKTatlas_lh_volume_superiorparietal	-0.193518
aparc-DKTatlas	volume	aparc-DKTatlas_lh_volume_superiortemporal	0.138008
aparc-DKTatlas	volume	aparc-DKTatlas_lh_volume_supramarginal	0.897282
aparc-DKTatlas	volume	aparc-DKTatlas_lh_volume_transversetemporal	-0.176646
aparc-DKTatlas	volume	aparc-DKTatlas_lh_volume_insula	-0.619635
aparc-DKTatlas	volume	aparc-DKTatlas_rh_volume_caudalanteriorcingulate	-0.0976825
aparc-DKTatlas	volume	aparc-DKTatlas_rh_volume_caudalmiddlefrontal	-2.0024
aparc-DKTatlas	volume	aparc-DKTatlas_rh_volume_cuneus	1.07134
aparc-DKTatlas	volume	aparc-DKTatlas_rh_volume_entorhinal	-0.908569
aparc-DKTatlas	volume	aparc-DKTatlas_rh_volume_fusiform	-1.82704
aparc-DKTatlas	volume	aparc-DKTatlas_rh_volume_inferiorparietal	-0.681957
aparc-DKTatlas	volume	aparc-DKTatlas_rh_volume_inferiortemporal	-2.71024
aparc-DKTatlas	volume	aparc-DKTatlas_rh_volume_isthmuscingulate	-0.22419
aparc-DKTatlas	volume	aparc-DKTatlas_rh_volume_lateraloccipital	-0.342719
aparc-DKTatlas	volume	aparc-DKTatlas_rh_volume_lateralorbitofrontal	0.703467
aparc-DKTatlas	volume	aparc-DKTatlas_rh_volume_lingual	0.0968604
aparc-DKTatlas	volume	aparc-DKTatlas_rh_volume_medialorbitofrontal	0.770433
aparc-DKTatlas	volume	aparc-DKTatlas_rh_volume_middletemporal	1.69325
aparc-DKTatlas	volume	aparc-DKTatlas_rh_volume_parahippocampal	1.20795
aparc-DKTatlas	volume	aparc-DKTatlas_rh_volume_paracentral	-0.657489
aparc-DKTatlas	volume	aparc-DKTatlas_rh_volume_parsopercularis	1.63195
aparc-DKTatlas	volume	aparc-DKTatlas_rh_volume_parsorbitalis	0.0502933
aparc-DKTatlas	volume	aparc-DKTatlas_rh_volume_parstriangularis	1.4851
aparc-DKTatlas	volume	aparc-DKTatlas_rh_volume_pericalcarine	0.408876
aparc-DKTatlas	volume	aparc-DKTatlas_rh_volume_postcentral	-1.27223
aparc-DKTatlas	volume	aparc-DKTatlas_rh_volume_posteriorcingulate	0.575076
aparc-DKTatlas	volume	aparc-DKTatlas_rh_volume_precentral	-0.814224
aparc-DKTatlas	volume	aparc-DKTatlas_rh_volume_precuneus	0.327987
aparc-DKTatlas	volume	aparc-DKTatlas_rh_volume_rostralanteriorcingulate	1.68043
aparc-DKTatlas	volume	aparc-DKTatlas_rh_volume_rostralmiddlefrontal	0.927682
aparc-DKTatlas	volume	aparc-DKTatlas_rh_volume_superiorfrontal	-0.58945
aparc-DKTatlas	volume	aparc-DKTatlas_rh_volume_superiorparietal	-0.347696
aparc-DKTatlas	volume	aparc-DKTatlas_rh_volume_superiortemporal	1.15028
aparc-DKTatlas	volume	aparc-DKTatlas_rh_volume_supramarginal	2.11474
aparc-DKTatlas	volume	aparc-DKTatlas_rh_volume_transversetemporal	-0.569095
aparc-DKTatlas	volume	aparc-DKTatlas_rh_volume_insula	0.0594277
aparc-a2009s	volume	aparc-a2009s_lh_volume_G+S-frontomargin	-1.2185
aparc-a2009s	volume	aparc-a2009s_lh_volume_G+S-occipital-inf	-1.01486
aparc-a2009s	volume	aparc-a2009s_lh_volume_G+S-paracentral	-1.44277
aparc-a2009s	volume	aparc-a2009s_lh_volume_G+S-subcentral	-0.926164
aparc-a2009s	volume	aparc-a2009s_lh_volume_G+S-transv-frontopol	-0.363819
aparc-a2009s	volume	aparc-a2009s_lh_volume_G+S-cingul-Ant	0.612122
aparc-a2009s	volume	aparc-a2009s_lh_volume_G+S-cingul-Mid-Ant	-0.207354
aparc-a2009s	volume	aparc-a2009s_lh_volume_G+S-cingul-Mid-Post	-0.274635
aparc-a2009s	volume	aparc-a2009s_lh_volume_G-cingul-Post-dorsal	0.954914
aparc-a2009s	volume	aparc-a2009s_lh_volume_G-cingul-Post-ventral	-0.0928077
aparc-a2009s	volume	aparc-a2009s_lh_volume_G-cuneus	0.756676
aparc-a2009s	volume	aparc-a2009s_lh_volume_G-front-inf-Opercular	1.23943
aparc-a2009s	volume	aparc-a2009s_lh_volume_G-front-inf-Orbital	-0.0214309
aparc-a2009s	volume	aparc-a2009s_lh_volume_G-front-inf-Triangul	-0.183762
aparc-a2009s	volume	aparc-a2009s_lh_volume_G-front-middle	-0.075967
aparc-a2009s	volume	aparc-a2009s_lh_volume_G-front-sup	-1.77506
aparc-a2009s	volume	aparc-a2009s_lh_volume_G-Ins-lg+S-cent-ins	-0.155514
aparc-a2009s	volume	aparc-a2009s_lh_volume_G-insular-short	-0.0405562
aparc-a2009s	volume	aparc-a2009s_lh_volume_G-occipital-middle	-1.13882
aparc-a2009s	volume	aparc-a2009s_lh_volume_G-occipital-sup	-1.49226
aparc-a2009s	volume	aparc-a2009s_lh_volume_G-oc-temp-lat-fusifor	-1.36138
aparc-a2009s	volume	aparc-a2009s_lh_volume_G-oc-temp-med-Lingual	0.48866
aparc-a2009s	volume	aparc-a2009s_lh_volume_G-oc-temp-med-Parahip	-1.29539
aparc-a2009s	volume	aparc-a2009s_lh_volume_G-orbital	0.43364
aparc-a2009s	volume	aparc-a2009s_lh_volume_G-pariet-inf-Angular	-0.355404
aparc-a2009s	volume	aparc-a2009s_lh_volume_G-pariet-inf-Supramar	0.976593
aparc-a2009s	volume	aparc-a2009s_lh_volume_G-parietal-sup	0.506804
aparc-a2009s	volume	aparc-a2009s_lh_volume_G-postcentral	-2.83589
aparc-a2009s	volume	aparc-a2009s_lh_volume_G-precentral	-1.65602
aparc-a2009s	volume	aparc-a2009s_lh_volume_G-precuneus	0.382289
aparc-a2009s	volume	aparc-a2009s_lh_volume_G-rectus	0.250115
aparc-a2009s	volume	aparc-a2009s_lh_volume_G-subcallosal	-0.0412573
aparc-a2009s	volume	aparc-a2009s_lh_volume_G-temp-sup-G-T-transv	0.141223
aparc-a2009s	volume	aparc-a2009s_lh_volume_G-temp-sup-Lateral	0.142504
aparc-a2009s	volume	aparc-a2009s_lh_volume_G-temp-sup-Plan-polar	-0.878899
aparc-a2009s	volume	aparc-a2009s_lh_volume_G-temp-sup-Plan-tempo	1.71807
aparc-a2009s	volume	aparc-a2009s_lh_volume_G-temporal-inf	-1.17333
aparc-a2009s	volume	aparc-a2009s_lh_volume_G-temporal-middle	-0.233099
aparc-a2009s	volume	aparc-a2009s_lh_volume_Lat-Fis-ant-Horizont	0.870458
aparc-a2009s	volume	aparc-a2009s_lh_volume_Lat-Fis-ant-Vertical	0.270935
aparc-a2009s	volume	aparc-a2009s_lh_volume_Lat-Fis-post	0.119675
aparc-a2009s	volume	aparc-a2009s_lh_volume_Pole-occipital	-1.17433
aparc-a2009s	volume	aparc-a2009s_lh_volume_Pole-temporal	-2.143
aparc-a2009s	volume	aparc-a2009s_lh_volume_S-calcarine	0.885169
aparc-a2009s	volume	aparc-a2009s_lh_volume_S-central	-2.59582
aparc-a2009s	volume	aparc-a2009s_lh_volume_S-cingul-Marginalis	-0.0823785
aparc-a2009s	volume	aparc-a2009s_lh_volume_S-circular-insula-ant	-0.404846
aparc-a2009s	volume	aparc-a2009s_lh_volume_S-circular-insula-inf	-0.733344
aparc-a2009s	volume	aparc-a2009s_lh_volume_S-circular-insula-sup	-0.149602
aparc-a2009s	volume	aparc-a2009s_lh_volume_S-collat-transv-ant	-0.430071
aparc-a2009s	volume	aparc-a2009s_lh_volume_S-collat-transv-post	1.05251
aparc-a2009s	volume	aparc-a2009s_lh_volume_S-front-inf	0.455826
aparc-a2009s	volume	aparc-a2009s_lh_volume_S-front-middle	0.674265
aparc-a2009s	volume	aparc-a2009s_lh_volume_S-front-sup	0.255263
aparc-a2009s	volume	aparc-a2009s_lh_volume_S-interm-prim-Jensen	-0.397076
aparc-a2009s	volume	aparc-a2009s_lh_volume_S-intrapariet+P-trans	0.523954
aparc-a2009s	volume	aparc-a2009s_lh_volume_S-oc-middle+Lunatus	-0.819455
aparc-a2009s	volume	aparc-a2009s_lh_volume_S-oc-sup+transversal	0.758301
aparc-a2009s	volume	aparc-a2009s_lh_volume_S-occipital-ant	-0.682406
aparc-a2009s	volume	aparc-a2009s_lh_volume_S-oc-temp-lat	-1.23978
aparc-a2009s	volume	aparc-a2009s_lh_volume_S-oc-temp-med+Lingual	-0.229668
aparc-a2009s	volume	aparc-a2009s_lh_volume_S-orbital-lateral	2.15433
aparc-a2009s	volume	aparc-a2009s_lh_volume_S-orbital-med-olfact	-0.983992
aparc-a2009s	volume	aparc-a2009s_lh_volume_S-orbital-H-Shaped	1.12978
aparc-a2009s	volume	aparc-a2009s_lh_volume_S-parieto-occipital	1.1154
aparc-a2009s	volume	aparc-a2009s_lh_volume_S-pericallosal	-0.520829
aparc-a2009s	volume	aparc-a2009s_lh_volume_S-postcentral	-2.12308
aparc-a2009s	volume	aparc-a2009s_lh_volume_S-precentral-inf-part	-1.18113
aparc-a2009s	volume	aparc-a2009s_lh_volume_S-precentral-sup-part	-1.70643
aparc-a2009s	volume	aparc-a2009s_lh_volume_S-suborbital	-0.195428
aparc-a2009s	volume	aparc-a2009s_lh_volume_S-subparietal	1.14846
aparc-a2009s	volume	aparc-a2009s_lh_volume_S-temporal-inf	0.109008
aparc-a2009s	volume	aparc-a2009s_lh_volume_S-temporal-sup	0.473293
aparc-a2009s	volume	aparc-a2009s_lh_volume_S-temporal-transverse	1.08258
aparc-a2009s	volume	aparc-a2009s_rh_volume_G+S-frontomargin	-0.103684
aparc-a2009s	volume	aparc-a2009s_rh_volume_G+S-occipital-inf	0.884035
aparc-a2009s	volume	aparc-a2009s_rh_volume_G+S-paracentral	-0.0990184
aparc-a2009s	volume	aparc-a2009s_rh_volume_G+S-subcentral	-0.961461
aparc-a2009s	volume	aparc-a2009s_rh_volume_G+S-transv-frontopol	0.945047
aparc-a2009s	volume	aparc-a2009s_rh_volume_G+S-cingul-Ant	0.735209
aparc-a2009s	volume	aparc-a2009s_rh_volume_G+S-cingul-Mid-Ant	-0.455439
aparc-a2009s	volume	aparc-a2009s_rh_volume_G+S-cingul-Mid-Post	-0.0708048
aparc-a2009s	volume	aparc-a2009s_rh_volume_G-cingul-Post-dorsal	-0.519771
aparc-a2009s	volume	aparc-a2009s_rh_volume_G-cingul-Post-ventral	1.12803
aparc-a2009s	volume	aparc-a2009s_rh_volume_G-cuneus	0.629787
aparc-a2009s	volume	aparc-a2009s_rh_volume_G-front-inf-Opercular	0.262509
aparc-a2009s	volume	aparc-a2009s_rh_volume_G-front-inf-Orbital	-0.708464
aparc-a2009s	volume	aparc-a2009s_rh_volume_G-front-inf-Triangul	2.1168
aparc-a2009s	volume	aparc-a2009s_rh_volume_G-front-middle	-1.14455
aparc-a2009s	volume	aparc-a2009s_rh_volume_G-front-sup	-0.635163
aparc-a2009s	volume	aparc-a2009s_rh_volume_G-Ins-lg+S-cent-ins	0.149264
aparc-a2009s	volume	aparc-a2009s_rh_volume_G-insular-short	-0.224702
aparc-a2009s	volume	aparc-a2009s_rh_volume_G-occipital-middle	-0.863788
aparc-a2009s	volume	aparc-a2009s_rh_volume_G-occipital-sup	0.927467
aparc-a2009s	volume	aparc-a2009s_rh_volume_G-oc-temp-lat-fusifor	-1.87545
aparc-a2009s	volume	aparc-a2009s_rh_volume_G-oc-temp-med-Lingual	0.314357
aparc-a2009s	volume	aparc-a2009s_rh_volume_G-oc-temp-med-Parahip	-0.550568
aparc-a2009s	volume	aparc-a2009s_rh_volume_G-orbital	0.28395
aparc-a2009s	volume	aparc-a2009s_rh_volume_G-pariet-inf-Angular	-0.595053
aparc-a2009s	volume	aparc-a2009s_rh_volume_G-pariet-inf-Supramar	2.43997
aparc-a2009s	volume	aparc-a2009s_rh_volume_G-parietal-sup	-1.08211
aparc-a2009s	volume	aparc-a2009s_rh_volume_G-postcentral	-1.65144
aparc-a2009s	volume	aparc-a2009s_rh_volume_G-precentral	-0.851311
aparc-a2009s	volume	aparc-a2009s_rh_volume_G-precuneus	0.076918
aparc-a2009s	volume	aparc-a2009s_rh_volume_G-rectus	-0.00957355
aparc-a2009s	volume	aparc-a2009s_rh_volume_G-subcallosal	1.24237
aparc-a2009s	volume	aparc-a2009s_rh_volume_G-temp-sup-G-T-transv	-0.483406
aparc-a2009s	volume	aparc-a2009s_rh_volume_G-temp-sup-Lateral	0.215136
aparc-a2009s	volume	aparc-a2009s_rh_volume_G-temp-sup-Plan-polar	0.183272
aparc-a2009s	volume	aparc-a2009s_rh_volume_G-temp-sup-Plan-tempo	2.70275
aparc-a2009s	volume	aparc-a2009s_rh_volume_G-temporal-inf	-2.31526
aparc-a2009s	volume	aparc-a2009s_rh_volume_G-temporal-middle	1.31237
aparc-a2009s	volume	aparc-a2009s_rh_volume_Lat-Fis-ant-Horizont	1.3658
aparc-a2009s	volume	aparc-a2009s_rh_volume_Lat-Fis-ant-Vertical	0.915016
aparc-a2009s	volume	aparc-a2009s_rh_volume_Lat-Fis-post	1.49368
aparc-a2009s	volume	aparc-a2009s_rh_volume_Pole-occipital	0.224739
aparc-a2009s	volume	aparc-a2009s_rh_volume_Pole-temporal	-0.672712
aparc-a2009s	volume	aparc-a2009s_rh_volume_S-calcarine	0.0469385
aparc-a2009s	volume	aparc-a2009s_rh_volume_S-central	-1.1741
aparc-a2009s	volume	aparc-a2009s_rh_volume_S-cingul-Marginalis	0.561029
aparc-a2009s	volume	aparc-a2009s_rh_volume_S-circular-insula-ant	-0.595731
aparc-a2009s	volume	aparc-a2009s_rh_volume_S-circular-insula-inf	-0.687324
aparc-a2009s	volume	aparc-a2009s_rh_volume_S-circular-insula-sup	2.60448
aparc-a2009s	volume	aparc-a2009s_rh_volume_S-collat-transv-ant	-0.451929
aparc-a2009s	volume	aparc-a2009s_rh_volume_S-collat-transv-post	-0.0718335
aparc-a2009s	volume	aparc-a2009s_rh_volume_S-front-inf	2.74054
aparc-a2009s	volume	aparc-a2009s_rh_volume_S-front-middle	0.396958
aparc-a2009s	volume	aparc-a2009s_rh_volume_S-front-sup	0.258547
aparc-a2009s	volume	aparc-a2009s_rh_volume_S-interm-prim-Jensen	-0.222025
aparc-a2009s	volume	aparc-a2009s_rh_volume_S-intrapariet+P-trans	0.851999
aparc-a2009s	volume	aparc-a2009s_rh_volume_S-oc-middle+Lunatus	-0.106005
aparc-a2009s	volume	aparc-a2009s_rh_volume_S-oc-sup+transversal	-0.300762
aparc-a2009s	volume	aparc-a2009s_rh_volume_S-occipital-ant	0.0321817
aparc-a2009s	volume	aparc-a2009s_rh_volume_S-oc-temp-lat	-2.22325
aparc-a2009s	volume	aparc-a2009s_rh_volume_S-oc-temp-med+Lingual	-0.226812
aparc-a2009s	volume	aparc-a2009s_rh_volume_S-orbital-lateral	-0.00954213
aparc-a2009s	volume	aparc-a2009s_rh_volume_S-orbital-med-olfact	-0.144072
aparc-a2009s	volume	aparc-a2009s_rh_volume_S-orbital-H-Shaped	0.660066
aparc-a2009s	volume	aparc-a2009s_rh_volume_S-parieto-occipital	0.629996
aparc-a2009s	volume	aparc-a2009s_rh_volume_S-pericallosal	-0.0365692
aparc-a2009s	volume	aparc-a2009s_rh_volume_S-postcentral	-0.264544
aparc-a2009s	volume	aparc-a2009s_rh_volume_S-precentral-inf-part	-1.25649
aparc-a2009s	volume	aparc-a2009s_rh_volume_S-precentral-sup-part	-0.268645
aparc-a2009s	volume	aparc-a2009s_rh_volume_S-suborbital	-1.27823
aparc-a2009s	volume	aparc-a2009s_rh_volume_S-subparietal	0.388587
aparc-a2009s	volume	aparc-a2009s_rh_volume_S-temporal-inf	-1.09348
aparc-a2009s	volume	aparc-a2009s_rh_volume_S-temporal-sup	0.651667
aparc-a2009s	volume	aparc-a2009s_rh_volume_S-temporal-transverse	1.74523
